# Rare Non-coding Variation Identified by Large Scale Whole Genome Sequencing Reveals Unexplained Heritability of Type 2 Diabetes

**DOI:** 10.1101/2020.11.13.20221812

**Authors:** Jennifer Wessel, Timothy D Majarian, Heather M Highland, Sridharan Raghavan, Mindy D Szeto, Natalie R Hasbani, Paul S de Vries, Jennifer A Brody, Chloé Sarnowski, Daniel DiCorpo, Xianyong Yin, Bertha Hidalgo, Xiuqing Guo, James Perry, Jeffrey R O’Connell, Samantha Lent, May E Montasser, Brian E Cade, Deepti Jain, Heming Wang, Peitao Wu, Silvia Bonàs-Guarch, Ricardo D’Oliveira Albanus, Aaron Leong, Irene Miguel-Escalada, Arushi Varshney, NHLBI Trans-Omics for Precision Medicine (TOPMed) Consortium, TOPMed Anthropometry, DIAMANTE, Gregory L Kinney, Lisa R Yanek, Leslie Lange, Marcio Almeida, Juan M Peralta, Stella Aslibekyan, Abigail S Baldridge, Alain G Bertoni, Lawrence F Bielak, Donald W Bowden, Chung-Shiuan Chen, Yii-Der Ida Chen, Seung Hoan Choi, Won Jung Choi, Dawood Darbar, James S Floyd, Barry I Freedman, Mark O Goodarzi, Ryan Irvin, Rita R Kalyani, Tanika Kelly, Seonwook Lee, Ching-Ti Liu, Douglas Loesch, JoAnn E Manson, Rami Nassir, Nicholette D Palmer, James S Pankow, Laura J Rasmussen-Torvik, Alexander P Reiner, Elizabeth Selvin, Aladdin H Shadyab, Jennifer A Smith, Daniel E Weeks, Lu-Chen Weng, Huichun Xu, Jie Yao, Zachary Yoneda, Wei Zhao, Jorge Ferrer, Anubha Mahajan, Mark I McCarthy, Stephen Parker, Alvaro Alonso, Donna K Arnett, John Blangero, Eric Boerwinkle, Michael H Cho, Adolfo Correa, L. Adrienne Cupples, Joanne E Curran, Ravindranath Duggirala, Patrick T Ellinor, Jiang He, Susan R Heckbert, Sharon LR Kardia, Ryan W Kim, Charles Kooperberg, Simin Liu, Steven A Lubitz, Rasika A Mathias, Stephen McGarvey, Braxton D Mitchell, Alanna C Morrison, Patricia A Peyser, Bruce M Psaty, Susan Redline, Dan Roden, M. Benjamin Shoemaker, Nicholas L Smith, Kent D Taylor, Ramachandran S Vasan, Karine A Viaud-Martinez, Jose C Florez, James G Wilson, Robert Sladek, Josée Dupuis, Stephen S Rich, Jerome I Rotter, James B Meigs, Alisa K Manning

## Abstract

Type 2 diabetes is increasing in all ancestry groups^1^. Part of its genetic basis may reside among the rare (minor allele frequency <0.1%) variants that make up the vast majority of human genetic variation^2^. We analyzed high-coverage (mean depth 38.2x) whole genome sequencing from 9,639 individuals with T2D and 34,994 controls in the NHLBI’s Trans-Omics for Precision Medicine (TOPMed) program^2^ to show that rare, non-coding variants that are poorly captured by genotyping arrays or imputation panels contribute h^2^=53% (P=4.2×10^−5^) to the genetic component of risk in the largest (European) ancestry subset. We coupled sequence variation with islet epigenomic signatures^3^ to annotate and group rare variants with respect to gene expression^4^, chromatin state^5^ and three-dimensional chromatin architecture^6^, and show that pancreatic islet regulatory elements contribute to T2D genetic risk (h^2^=8%, P=2.4×10^−3^). We used islet annotation to create a non-coding framework for rare variant aggregation testing. This approach identified five loci containing rare alleles in islet regulatory elements that suggest novel biological mechanisms readily linked to hypotheses about variant-to-function. Large scale whole genome sequence analysis reveals the substantial contribution of rare, non-coding variation to the genetic architecture of T2D and highlights the value of tissue-specific regulatory annotation for variant-to-function discovery.

---

Type 2 diabetes prevalence has exploded globally in all continental ancestry groups^1^. Large-scale genome-wide association studies (GWAS) have identified hundreds of T2D-associated genetic variants, most of which lie in the non-coding genome^7,8^. Twin studies in Europeans suggest genetic contributions to T2D risk (heritability) estimates of up to 72%^9^, but the discovered variants from GWAS in the same ancestry account for just 18% of T2D heritability^10^ some of which localizes to specific classes of pancreatic islet-specific enhancers^6^. “Missing heritability” may reside among the rare variants that make up the vast majority of human genetic variation and that are not interrogated by GWAS, despite initial suggestions from small samples of exome and low-pass whole genome sequencing^11-16^ that rare variants make a limited contribution to T2D heritability^13^. Here, we analyzed large-scale, multi-ancestry, high-coverage whole genome sequencing (WGS) from the NHLBI’s Trans-Omics for Precision Medicine (TOPMed) program^2^ and show that rare, non-coding variation contributes to T2D heritability. The non-coding genome provides no obvious framework for aggregating rare variants for association tests, so we used islet epigenomic signatures to annotate and group variants with respect to gene expression, chromatin state and three-dimensional chromatin architecture^4-6,17^. With this approach, we determined the global contribution of rare variation to T2D heritability, refined heritability estimates in the context of islet epigenomic signatures and used islet epigenomic annotation to frame genome-wide rare variant testing for novel discovery in the non-coding genome.

## Supplemental Tables for "Rare Non-coding Variation Identified by Large Scale Whole Genome Sequencing Reveals Unexplained Heritability of Type 2 Diabetes"

### Sheet: Index of Tables
Suppl Table #		Title
1		Information on contributing studies.
2		Counts and characteristics of participants stratified by ancestry/population and study.
3		Observed variants were grouped by minor allele frequency and genome-wide annotations into non-independent bins.
4		Observed single nucleotide variants were grouped by minor allele frequency and genome-wide annotations into non-independent bins
5		Observed insertion or deletions of one of more bases were grouped by minor allele frequency and genome-wide annotations into non-independent bins
6		Sample counts per TOPMed project used in heritability analysis for each outcome used (T2D and T2D+)
7		Heritabilty analysis results for all minor allele frequency and linkage disequalibrium bins, for each model used
8		P values from aggregate association tests from SKAT and burden tests across ancestries and models.
9		For each observed aggregate association in the rare variant analysis, a set of variants driving the association signal was generated by contribution to the group-level test statistic: any variant with contribution > 10% or contributing to a ranked, cumulative sum of contribution > 50% was labeled a driver variant.
10		Per ancestry, single-variant analysis summary statistics are shown for each variant determined to be driving aggregate association signal
11		P value enrichment in islet-expressed genes, rare variant coding aggregation.
12		Independent associations observed with T2D, P < 4x10-9 in any model
13		Associations for variants with P > 4e-9 and P < 5e-8 with the T2D outcome
14		Associations seen in any model for the T2D+ outcome with P < 4e-9
15		Credible set analysis results for the T2D outcome
16		Association results for variants/loci previously associated with type 2 diabetes
17		Summary statistics and average imputation quality from a recent GWAS + imputed data in DIAMANTE consortium of Europeans for all single variant associations and driver variants derived from rare variant aggregation tests
18		Comparison of magnitude of T2D association among variants with risk allele count (RAC) > 20 across strata defined by diabetes association P value (all vs p<5E-5), allele frequency, and coding variant and regulatory annotation categories
19		Level of statistical significance for rare variant analyses by type of mask and population
20		Level of statistical significance for single variant association testing. Assuming MAC>=20 (MAF=2E-04) and Rsquared=0.2.
21		Single variant meta-analysis results from BMI unadjusted analyses using the METAL software: variants are shown for P < 5e-8
22		Single variant meta-analysis results from BMI adjusted analyses using the METAL software: variants are shown for P < 5e-8
23		Summary statistics for T2D-related quantitative traits for all single variant associations and driver variants derived from rare variant aggregation tests. Related traits included: fasting glucose, fasting insulin, HbA1c, and BMI derived from TOPMed WGS analysis
24		Characteristics of carriers and non-carriers of diabetes-associated variants, stratified by ancestry among ancestry groups with a minimum of 10 carriers of the risk-associated variant and by diabetes status
25		Associations for variants with P > 4e-9 and P < 5e-8 with the T2D+ outcome
26		Credible set analysis results for the T2D+ outcome
27		Look up novel variants found with T2D+ outcome in T2D outcome

### Sheet: ST1
	Supplementary Table 1. Information on contributing studies.
	Study name, data source, sequencing information							Study demographics			Trait information		Study references
	TOPMed Project1	dbGaP Accession	TOPMed Study Name2("NHLBI TOPMed:")	Study/Cohort Abbreviation	Sequencing Center3	Phase	Parent Study Accession	Ancestry/ population	Country	Collection type	Trait Harmonization Procedure	Exclusions	Reference (PMID)	Reference cohort (PMID)	Reference GWAS (PMID)
	COPD	phs000951	Genetic Epidemiology of COPD (COPDGene) in the TOPMed Program	COPDGene	BROAD, UW	1, 2	phs000179	African & European	USA	<10 Pack Year Smokers	dbGap from TOPMed Accession		none
	CFS	phs000954	The Cleveland Family Study (WGS)	CFS	UW	1	phs000284	African & European	USA	Family-based probands with matched neighborhood controls	Exchange Area	Age < 25	27321945; 19480228	7881656	23155414
	Amish	phs000956	Genetics of Cardiometabolic Health in the Amish	Amish	BROAD	1		European	USA	Community-based	Exchange Area	Non-fasting individuals, Type 1 diabetes	17646211
	JHS	phs000964	The Jackson Heart Study	JHS	UW	1	phs000286	African	USA	Population-based	Exchange Area	Age<25, pregnant women	15367870	16320381
	Samoan	phs000972	Genome-wide Association Study of Adiposity in Samoans	Samoan	UW, NYGC	1, 2	phs000914	Samoan	Samoa	Population-based	Exchange Area		27455349	27455349	27455349
	AFGen, FHS	phs000974	Whole Genome Sequencing and Related Phenotypes in the Framingham Heart Study	FHS	BROAD	1	phs000007	European	USA	Population-based	Exchange Area	Non-fasting individuals, Type 1 diabetes, Other diabetic treatment, Fasting glucose ≥ 7 mmol / L	9518396	-	-
	AFGen, VTE	phs000993	Heart and Vascular Health Study (HVH)	HVH	BROAD, BAYLOR	1, 2	phs001013	EA, AA N=0, Other N=1	USA	Population-based/ Case-ascertained	Exchange Area			19265792	20173747
	AFGen	phs000997	The Vanderbilt AF Ablation Registry	VAFAR	BROAD	1		European	USA	Case-ascertained	dbGap from TOPMed Accession			NA	NA
	AFGen	phs001024	Partners HealthCare Biobank	Partners	BROAD	1		African & European	USA	Case-ascertained	dbGap from TOPMed Accession				20173747
	AFGen	phs001032	The Vanderbilt Atrial Fibrillation Registry	VU_AF	BROAD	1		African, Asian, European & Native American	USA	Case-ascertained	dbGap from TOPMed Accession				25015694
	AFGen	phs001062	MGH Atrial Fibrillation Study	MGH_AF	BROAD	1	phs001001	African & European	USA	Case-ascertained	dbGap from TOPMed Accession
	AFGen	phs001189	Cleveland Clinic Atrial Fibrillation Study	CCAF	BROAD	1	phs000820	European	USA	Case-ascertained	dbGap from TOPMed Accession			18070814	22544366
	AFGen, VTE	phs001211	Trans-Omics for Precision Medicine Whole Genome Sequencing Project: ARIC	ARIC	BAYLOR, BROAD	1, 2	phs000280	African & European	USA	Population-based/ Case-ascertained	Exchange Area		-	2646917	-
	SAFS	phs001215	San Antonio Family Heart Study (WGS)	SAFS	ILLUMINA	1		Hispanic	USA	Pedigree-based random ascertainment	Exchange Area		8901667	-	-
	GenSalt	phs001217	Genetic Epidemiology Network of Salt Sensitivity (GenSalt)	GenSalt	BAYLOR	2	phs000784	Asian/Han Chinese	China	Longitudinal family study	Exchange Area	fasting serum glucose >=126 mg/dL, or use insuling or oral hypoglycemic agents		17443206	24165912
	AA_CAC, GeneSTAR	phs001218	GeneSTAR (Genetic Study of Atherosclerosis Risk)	GeneSTAR	MACROGEN, BROAD4	2	phs001074	African & European	USA	Family-based	Exchange Area	Non-fasting, Type 1 diabetes		PMID: 17950799; PMID: 16551714; PMID: 3170971	PMID: 20529293
	WHI	phs001237	Women's Health Initiative (WHI)	WHI	BROAD	2	phs000200	African, Asian, European, Hispanic, American Indian/Alaskan Native & Other	USA	Population-based	Exchange Area		_	9492970	-
	HyperGEN_GENOA	phs001293	HyperGEN - Genetics of Left Ventricular (LV) Hypertrophy	HyperGEN	UW	2		African American	USA	population based	Exchange Area		https://www.ncbi.nlm.nih.gov/pubmed/11136693	https://www.ncbi.nlm.nih.gov/pubmed/10964005	https://www.ncbi.nlm.nih.gov/pubmed/19454037
	AA_CAC, HyperGEN_GENOA	phs001345	Genetic Epidemiology Network of Arteriopathy (GENOA)	GENOA	BROAD, UW	2	phs001238	African	USA	Cohort of sibships enriched for hypertension	Exchange Area		NA	15121494
	GOLDN	phs001359	Genetics of Lipid Lowering Drugs and Diet Network (GOLDN)	GOLDN	UW	2	phs000741	European	USA	population based	Exchange Area		https://www.ncbi.nlm.nih.gov/pubmed/19141698	https://www.ncbi.nlm.nih.gov/pubmed/17431185	https://www.ncbi.nlm.nih.gov/pubmed/17431185
	VTE	phs001368	Cardiovascular Health Study	CHS	BAYLOR	2	phs000287	African, European & Other	USA	Population-based	Exchange Area		7874780	1669507	23650146
	AA_CAC	phs001412	Diabetes Heart Study African American Coronary Artery Calcification (AA CAC)	DHS	BROAD	2		African	USA	Diabetes enriched	dbGap from TOPMed Accession		-	21409311	-
	AA_CAC, MESA	phs001416	MESA and MESA Family AA-CAC	MESA	BROAD	2	phs000209	African, Asian, European & Hispanic	USA	Population-based	Exchange Area		20961972
	Each study is labeled with its individual TOPMed project, dbGaP Accession, study name, study abbreviation, center(s) where sequencing occured for this study. Demographic and trait data for each study is also displayed including ancestry, country of origin, sample collection type, and harmonization information. External references for each study is also provided.
	1 AFGen=Atrial Fibrillation Genetics Consortium. Amish=Genetics of Cardiometabolic Health in the Amish; BAGS=Barbados Genetics of Asthma Study; CFS=Cleveland Family Study; COPD=Genetic Epidemiology of COPD; CRA_CAMP=The Genetic Epidemiology of Asthma in Costa Rica and the Childhood Asthma Management Program; FHS=Framingham Heart Study; JHS=Jackson Heart Study; PGX_Asthma=Pharmacogenomics of Bronchodilator Response in Minority Children with Asthma; VTE=Venous Thromboembolism; AA_CAC=African American Coronary Artery Calcification; GeneSTAR=Genetic Studies of Atherosclerosis Risk; GenSalt=Genetic Epidemiology Network of Salt Sensitivity; GOLDN=Genetics of Lipid Lowering Drugs and Diet Network; HyperGEN_GENOA=Hypertension Genetic Epidemiology Network and Genetic Epidemiology Network of Arteriopathy; MESA=Multi-Ethnic Study of Atherosclerosis; SAFS=San Antonio Family Studies; Sarcoidosis=Genetics of Sarcoidosis in African Americans; THRV=Taiwan Study of Hypertension using Rare Variants; WHI=Women's Health Initiative. Project descriptions are available on the TOPMed website, https://www.nhlbiwgs.org.
	2 Study name as it appears in dbGaP, with “NHLBI TOPMed:” prepended.
	3 NYGC = New York Genome Center; BROAD = Broad Institute of MIT and Harvard; UW = University of Washington Northwest Genomics Center; ILLUMINA = Illumina Genomic Services; MACROGEN = Macrogen Corp.; BAYLOR = Baylor Human Genome Sequencing Center.
	4 ILLUMINA was an additional sequencing center for legacy data contributed by GeneSTAR (n=283 samples).

### Sheet: ST2
	Supplementary Table 2: Counts and characteristics of participants stratified by ancestry and study.
	Ancestry group / Population Cohort	TOPMed project	T2D status	n	n (males/ females)	Age, years Mean (SD)	BMI, kg/m2 Mean (SD)
	AF	AA_CAC	case	465	465 (200/265)	60.3 (8.8)	33.8 (7.5)
			control	706	706 (276/430)	57.8 (8.7)	30 (6.1)
		AFGen	case	10	10 (5/5)	51.4 (11)	39.2 (7.2)
			control	35	35 (22/13)	44.8 (9.6)	32.7 (8.9)
		CFS	case	105	105 (45/60)	54.7 (13.4)	38.7 (9.2)
			control	211	211 (88/123)	45.8 (12.7)	33.8 (8.1)
		COPD	case	414	414 (211/203)	57.2 (7.7)	32.3 (7.3)
			control	2421	2421 (1373/1048)	54.1 (7.1)	28.6 (6.5)
		GeneSTAR	case	102	102 (30/72)	52.6 (10)	36.3 (8)
			control	503	503 (194/309)	45.6 (12.3)	32 (7.8)
		HyperGEN	case	644	644 (182/462)	60.6 (10.8)	34.3 (7.2)
			control	1917	1917 (694/1223)	51.7 (14)	31.3 (7.4)
		JHS	case	1034	1034 (363/671)	65.6 (10.9)	34 (7.3)
			control	2076	2076 (802/1274)	60.1 (13.1)	31.2 (7.4)
		MESA	case	341	341 (157/184)	70.7 (9)	31.5 (5.6)
			control	802	802 (368/434)	69 (9.7)	29.2 (5.5)
		VTE	case	88	88 (39/49)	62.6 (8.4)	32.2 (6.1)
			control	152	152 (59/93)	62.2 (7.7)	28.5 (7.4)
		WHI	case	628	628 (0/628)	79 (7.2)	32.8 (6.8)
			control	672	672 (0/672)	78.6 (7.5)	30.8 (6.2)
		Total	case	3831	3831 (1232/2599)	65.1 (12.2)	33.6 (7.3)
			control	9495	9495 (3876/5619)	57.7 (13.6)	30.3 (7)
			Total	13326	13223 (5108/8222)	59.8 (13.6)	31.3 (7.3)
	AS	GenSalt	case	138	138 (79/59)	49.5 (8.3)	26.4 (3.8)
			control	1461	1461 (778/683)	45.7 (9)	24.5 (3.4)
		MESA	case	128	128 (62/66)	71.9 (9.4)	24.9 (3.5)
			control	416	416 (210/206)	69 (9.5)	23.8 (3.2)
		WHI	case	43	43 (0/43)	76.2 (8.4)	25.8 (4.8)
			control	89	89 (0/89)	81.1 (7.3)	24.4 (3.9)
		Total	case	309	309 (141/168)	62.5 (14.7)	25.7 (3.9)
			control	1966	1966 (988/978)	52.3 (14.5)	24.3 (3.4)
			Total	2275	2276 (1132/1148)	53.6 (14.9)	24.5 (3.5)
	EU	AFGen	case	323	323 (224/99)	58.5 (8.6)	34.5 (7)
			control	2296	2296 (1733/563)	54.4 (9.9)	29.8 (6.3)
		Amish	case	27	27 (9/18)	63 (15.4)	29.1 (5.2)
			control	863	863 (432/431)	51.3 (15.8)	27 (4.4)
		CFS	case	68	68 (48/20)	58.9 (13.6)	37.4 (9.1)
			control	280	280 (131/149)	49.9 (14.2)	31.7 (8.1)
		COPD	case	703	703 (449/254)	63.6 (8.3)	32.2 (6.4)
			control	5079	5079 (2578/2501)	61.7 (8.9)	28.3 (5.8)
		FHS	case	593	593 (317/276)	71.6 (11.7)	30.8 (6.3)
			control	2930	2930 (1284/1646)	62.2 (17.3)	27.6 (5.4)
		GeneSTAR	case	71	71 (32/39)	56.4 (11.1)	34 (6.6)
			control	780	780 (342/438)	48.5 (12.7)	29 (6.2)
		GOLDN	case	59	59 (21/38)	60.1 (12.6)	32.9 (7.3)
			control	709	709 (341/368)	50.6 (13.7)	28.4 (5.2)
		MESA	case	217	217 (129/88)	71.3 (9)	30.9 (6)
			control	1461	1461 (710/751)	70.4 (9.6)	27.4 (5)
		VTE	case	687	687 (349/338)	64.3 (6)	30.4 (5.5)
			control	2635	2635 (1248/1387)	62.8 (6.7)	27.6 (5)
		WHI	case	2021	2021 (0/2021)	81.6 (6.9)	31 (6.7)
			control	4131	4131 (0/4131)	82.6 (7.1)	27.8 (5.9)
		Total	case	4769	4769 (1578/31914)	72.1 (12.1)	31.5 (6.6)
			control	21164	211164 (8799/12365)	64.3 (14.9)	28.1 (5.7)
			Total	25933	25558 (10384/15557)	65.8 (14.8)	28.7 (6.0)
	HSL	MESA	case	218	218 (111/107)	70.6 (9.4)	31.4 (5.7)
			control	521	521 (261/260)	68.8 (9.5)	29 (5.2)
		SAFS	case	232	232 (98/134)	55.2 (13.9)	34.3 (8.2)
			control	781	781 (314/467)	44.8 (13.6)	31.5 (7)
		WHI	case	95	95 (0/95)	78.2 (7.5)	30.8 (5.5)
			control	149	149 (0/149)	78.6 (7.7)	27.7 (5)
		Total	case	545	545 (209/336)	65.3 (14.5)	32.5 (7)
			control	1451	1451 (575/876)	56.9 (17.8)	30.2 (6.3)
			Total	1996	1996 (845/1266)	58.8 (17.2)	30.7 (6.6)
	Samoan Study	Samoan Study	case	185	185 (69/116)	53.1 (7.5)	35.5 (6.2)
			control	918	918 (360/558)	43.3 (11.1)	33.4 (6.9)
		Total	case	185	185 (69/116)	53.1 (7.5)	35.5 (6.2)
			control	918	918 (360/558)	43.3 (11.1)	33.4 (6.9)
			Total	1103	1103 (429/678)	45.0 (11.3)	33.8 (6.8)
	Pooled	Total	case	9639	9639 (3229/6410)	68.3 (13.0)	32.2. (7.0)
			control	34994	34994 (14598/20396)	61.0 (15.4)	28.7 (6.3)
			Total	44633	44633 (17898/26871)	62.5 (15.2)	29.5 (6.6)
	AF=African, AS=Asian, EU=European, HSL=Hispanic/Latinx.

### Sheet: ST3
	Supplementary Table 3: Observed variants were grouped by minor allele frequency and genome-wide annotations into non-independent bins.
			All genes				Islet regulation and expression				Islet interaction and chromatin structure
	Frequency	Genome-wide	Exonic	Loss of function	Deleterious missense	All missense	Exonic	Loss of function	Promoter	Enhancer	Promoter	Enhancer
	Singleton	174828180	6300861	79648	40104	699692	2514132	22729	1097966	2926406	1749524	708671
	2<=MAC<20	153966794	5624727	49412	31346	611743	2215314	11956	901507	2635909	1450522	639005
	MAC>=20, MAF<0.1%	17823484	599488	3207	2099	54502	227922	519	94734	300640	151608	72310
	0.1%<=MAF<1%	14357204	445093	1931	1151	35959	164552	229	71582	238236	113941	56386
	1%<=MAF<5%	5464826	152492	522	184	10133	53585	42	24450	89758	38209	20587
	MAF>=5%	6885496	172245	593	12	10024	57524	43	26534	106585	41454	23939
	Total	373325984	13294906	135313	74896	1422053	5233029	35518	2216773	6297534	3545258	1520898
	Proportion of total variation	100	3.56121	0.0362453	0.0200618	0.380915	1.40173	0.00951394	0.59379	1.68687	0.949641	0.407391
	Annotations were divided into four broad categories. ‘Genome-wide’ refers to all variants identified within the TOPMed WGS data. ‘All genes’ includes protein coding genes defined by Gencode v27. ‘Islet regulation and expression’ encompasses a number of islet-specific annotations, including gene expression, chromatin state predictions, and enhancer-gene links. ‘Islet interaction and chromatin structure’ includes annotations derived from islet ATAC-seq, ChIP-seq, and promoter-capture Hi-C. Within the ‘All genes’ category, four types of coding variants were defined: exonic (coding exons defined by Gencode), loss of function (predicted high impact protein coding variants by the variant effect predictor), deleterious missense (predicted deleterious by five bioinformatic tools), and all missense (missense variants). Exonic and loss of function categories were also included in the ‘Islet regulation and expression’ category. Both sets of regions were subset to only those expressed in pancreatic islet cells. Also within the ‘Islet regulation and expression’ set, islet chromatin state predictions for promoter and enhancer regions were used. For the ‘Islet interaction and chromatin structure’, promoter and enhancer regions were generated using similar methods to the ‘Islet regulation and expression’ chromatin states.

### Sheet: ST4
	Supplementary Table 4: Observed single nucleotide variants were grouped by minor allele frequency and genome-wide annotations into non-independent bins.
			All genes				Islet regulation and expression				Islet interaction and chromatin structure
	Frequency	Genome-wide	Exonic	Loss of function	Deleterious missense	All missense	Exonic	Loss of function	Promoter	Enhancer	Promoter	Enhancer
	Singleton	162335520	5849673	47637	40104	699692	2327710	10537	1014791	2714958	1623538	658703
	2<=MAC<20	143109493	5244942	31350	31346	611743	2058153	6188	831329	2456773	1343345	597382
	MAC>=20, MAF<0.1%	16506388	556956	2165	2099	54502	210223	279	86796	279480	139822	67420
	0.1%<=MAF<1%	13392591	416289	1369	1151	35959	152888	128	66004	222701	106017	52841
	1%<=MAF<5%	5124093	143131	392	184	10133	49931	29	22776	84398	35769	19382
	MAF>=5%	6505766	162906	466	12	10024	53987	29	24808	100880	39229	22675
	Proportion of total variation	92.9413	3.3145	0.0223341	0.0200618	0.380915	1.29991	0.00460455	0.548182	1.56946	0.880657	0.379937
	Annotations were divided into four broad categories. ‘Genome-wide’ refers to all variants identified within the TOPMed WGS data. ‘All genes’ includes protein coding genes defined by Gencode v27. ‘Islet regulation and expression’ encompasses a number of islet-specific annotations, including gene expression, chromatin state predictions, and enhancer-gene links. ‘Islet interaction and chromatin structure’ includes annotations derived from islet ATAC-seq, ChIP-seq, and promoter-capture Hi-C. Within the ‘All genes’ category, four types of coding variants were defined: exonic (coding exons defined by Gencode), loss of function (predicted high impact protein coding variants by the variant effect predictor), deleterious missense (predicted deleterious by five bioinformatic tools), and all missense (missense variants). Exonic and loss of function categories were also included in the ‘Islet regulation and expression’ category. Both sets of regions were subset to only those expressed in pancreatic islet cells. Also within the ‘Islet regulation and expression’ set, islet chromatin state predictions for promoter and enhancer regions were used. For the ‘Islet interaction and chromatin structure’, promoter and enhancer regions were generated using similar methods to the ‘Islet regulation and expression’ chromatin states.

### Sheet: ST5
	Supplementary Table 5: Observed insertion or deletions of one of more bases were grouped by minor allele frequency and genome-wide annotations into non-independent bins.
			All genes				Islet regulation and expression				Islet interaction and chromatin structure
	Frequency	Genome-wide	Exonic	Loss of function	Deleterious missense	All missense	Exonic	Loss of function	Promoter	Enhancer	Promoter	Enhancer
	Singleton	12492660	451188	32011	0	0	186422	12192	83175	211448	125986	49968
	2<=MAC<20	10857301	379785	18062	0	0	157161	5768	70178	179136	107177	41623
	MAC>=20, MAF<0.1%	1317096	42532	1042	0	0	17699	240	7938	21160	11786	4890
	0.1%<=MAF<1%	964613	28804	562	0	0	11664	101	5578	15535	7924	3545
	1%<=MAF<5%	340733	9361	130	0	0	3654	13	1674	5360	2440	1205
	MAF>=5%	379730	9339	127	0	0	3537	14	1726	5705	2225	1264
	Proportion of total variation	7.05875	0.246704	0.0139112	0	0	0.101824	0.00490938	0.0456087	0.117416	0.0689847	0.0274546
	Annotations were divided into four broad categories. ‘Genome-wide’ refers to all variants identified within the TOPMed WGS data. ‘All genes’ includes protein coding genes defined by Gencode v27. ‘Islet regulation and expression’ encompasses a number of islet-specific annotations, including gene expression, chromatin state predictions, and enhancer-gene links. ‘Islet interaction and chromatin structure’ includes annotations derived from islet ATAC-seq, ChIP-seq, and promoter-capture Hi-C. Within the ‘All genes’ category, two types of coding variants were defined: exonic (coding exons defined by Gencode) and loss of function (predicted high impact protein coding variants by the variant effect predictor). Two coding variant annotations were removed, as compared to the SNV frequency spectrum (Supp. Table 4): deleterious missense and all missense. By definition, insertions and deletions cannot be missense variants. Exonic and loss of function categories were also included in the ‘Islet regulation and expression’ category. Both sets of regions were subset to only those expressed in pancreatic islet cells. Also within the ‘Islet regulation and expression’ set, islet chromatin state predictions for promoter and enhancer regions were used. For the ‘Islet interaction and chromatin structure’, promoter and enhancer regions were generated using similar methods to the ‘Islet regulation and expression’ chromatin states.

### Sheet: ST6 
	Supplementary Table 6: Sample counts per TOPMed project used in heritability analysis for each outcome used (T2D and T2D+)
	Outcome	TOPMed study	Control	Case
	T2D	AFGen	2237	305
		CFS	136	35
		COPD	5028	699
		FHS	1096	266
		GeneSTAR	284	37
		GOLDN	226	25
		MESA	1421	212
		VTE	2466	636
		Total	12894	2215
	T2D+	AFGen	2192	350
		CFS	102	69
		COPD	5028	699
		FHS	454	908
		GeneSTAR	221	100
		GOLDN	200	51
		MESA	945	688
		VTE	1187	1915
		Total	10329	4780
	See ST1 for TOPMed study abbreviations

### Sheet: ST7
	Supplementary Table 7: Heritabilty analysis results for all minor allele frequency and linkage disequalibrium bins, and by functional annotations, for each model used.
				Exonic/Coding Variants			Non-exonic/Non-coding Variants			Islet regulation and expression Promoter Variants			Islet regulation and expression Enhancer Variants			Islet interaction and chromatin structure Promoter Variants			Islet interaction and chromatin structure Enhancer Variants
	Model	MAF	LDScore Quartile	h2 (95% CI)	SE	P	h2 (95% CI)	SE	P	h2 (95% CI)	SE	P	h2 (95% CI)	SE	P	h2 (95% CI)	SE	P	h2 (95% CI)	SE	P
	T2D	0.0001 < MAF <0.001	1st	0.04 (-0.1, 0.18)	0.0718164	0.28	NA	NA	NA	0.03 (-0.03, 0.09)	0.0311196	0.16	0.05 (-0.05, 0.16)	0.0521526	0.15	0.06 (-0.02, 0.13)	0.0382257	0.07	NA	NA	NA
			2nd	0.24 (0.1, 0.38)	0.0693709	0.00024	0.59 (0.33, 0.85)	0.134062	4.4e-06	0.09 (0.03, 0.15)	0.0307026	0.0014	0.09 (-0.01, 0.19)	0.0510194	0.05	0.09 (0.01, 0.16)	0.0379011	0.01	NA	NA	NA
			3rd	0.08 (-0.04, 0.2)	0.0594929	0.09	0.07 (-0.07, 0.2)	0.0702858	0.17	0.06 (0.004, 0.12)	0.0293097	0.02	0.08 (-0.01, 0.16)	0.0428293	0.03	0.09 (0.02, 0.16)	0.0358138	0.0038	0.05 (0.001, 0.1)	0.0249382	0.02
			4th	0.02 (-0.02, 0.06)	0.0189692	0.11	0.04 (-0.002, 0.09)	0.0224279	0.02	0.02 (-0.01, 0.05)	0.0143538	0.09	0.02 (-0.01, 0.06)	0.0159887	0.05	0.02 (-0.01, 0.05)	0.0159887	0.13	NA	NA	NA
		0.001 < MAF < 0.01	1st	NA	NA	NA	0.1 (-0.18, 0.38)	0.142665	0.25	NA	NA	NA	NA	NA	NA	NA	NA	NA	NA	NA	NA
			2nd	NA	NA	NA	0.15 (-0.08, 0.39)	0.118634	0.1	NA	NA	NA	0.04 (-0.01, 0.09)	0.0263449	0.07	NA	NA	NA	NA	NA	NA
			3rd	NA	NA	NA	NA	NA	NA	NA	NA	NA	NA	NA	NA	NA	NA	NA	NA	NA	NA
			4th	NA	NA	NA	NA	NA	NA	NA	NA	NA	NA	NA	NA	NA	NA	NA	NA	NA	NA
		0.01 < MAF <0.05	1st	0.02 (-0.02, 0.07)	0.0227013	0.14	0.03 (-0.13, 0.18)	0.0809213	0.38	NA	NA	NA	NA	NA	NA	NA	NA	NA	NA	NA	NA
			2nd	0.06 (0.02, 0.1)	0.0204408	0.0014	0.06 (-0.04, 0.15)	0.0502994	0.14	NA	NA	NA	NA	NA	NA	0.04 (0.01, 0.06)	0.0122094	0.00043	NA	NA	NA
			3rd	0.03 (-0.002, 0.06)	0.0150955	0.03	NA	NA	NA	NA	NA	NA	NA	NA	NA	NA	NA	NA	NA	NA	NA
			4th	NA	NA	NA	NA	NA	NA	NA	NA	NA	NA	NA	NA	NA	NA	NA	NA	NA	NA
		0.05 < MAF <0.5	1st	NA	NA	NA	0.06 (-0.04, 0.16)	0.0492213	0.11	NA	NA	NA	0.02 (-0.01, 0.05)	0.0133406	0.06	NA	NA	NA	NA	NA	NA
			2nd	0.03 (-0.001, 0.06)	0.0155185	0.02	NA	NA	NA	NA	NA	NA	0.02 (-0.001, 0.04)	0.0114166	0.02	NA	NA	NA	0.02 (0.003, 0.04)	0.00892393	0.007
			3rd	NA	NA	NA	0.08 (0.03, 0.13)	0.0259593	0.0013	0.02 (0.01, 0.04)	0.00851669	0.0018	NA	NA	NA	NA	NA	NA	NA	NA	NA
			4th	NA	NA	NA	NA	NA	NA	NA	NA	NA	0.02 (0.01, 0.04)	0.00840061	0.00064	0.02 (0.01, 0.04)	0.00825109	0.0017	NA	NA	NA
	T2D Adjusted for BMI	0.0001 < MAF <0.001	1st	0.08 (-0.07, 0.22)	0.0730401	0.15	NA	NA	NA	0.04 (-0.02, 0.1)	0.0313144	0.11	0.06 (-0.05, 0.16)	0.0528491	0.14	0.08 (0.01, 0.16)	0.0387412	0.02	NA	NA	NA
			2nd	0.24 (0.1, 0.38)	0.0705356	0.00029	0.53 (0.27, 0.79)	0.133627	4.2e-05	0.08 (0.02, 0.14)	0.0308344	0.0024	0.05 (-0.05, 0.16)	0.0516765	0.15	0.08 (0.01, 0.16)	0.0384087	0.02	NA	NA	NA
			3rd	0.03 (-0.09, 0.15)	0.059908	0.32	NA	NA	NA	0.06 (0.001, 0.12)	0.0289929	0.02	0.08 (-0.01, 0.16)	0.0432838	0.04	0.07 (0, 0.14)	0.0360793	0.03	0.05 (0.004, 0.1)	0.0253277	0.02
			4th	0.03 (-0.01, 0.07)	0.0193883	0.05	0.05 (0.02, 0.09)	0.0193726	0.0011	NA	NA	NA	0.02 (-0.01, 0.05)	0.0159533	0.06	0.02 (-0.01, 0.05)	0.0161677	0.11	NA	NA	NA
		0.001 < MAF < 0.01	1st	0.03 (-0.05, 0.1)	0.0379503	0.25	0.16 (-0.1, 0.42)	0.132993	0.12	NA	NA	NA	NA	NA	NA	NA	NA	NA	NA	NA	NA
			2nd	NA	NA	NA	0.17 (-0.07, 0.4)	0.119674	0.08	NA	NA	NA	0.05 (-0.01, 0.1)	0.0267305	0.04	NA	NA	NA	NA	NA	NA
			3rd	NA	NA	NA	NA	NA	NA	NA	NA	NA	NA	NA	NA	NA	NA	NA	NA	NA	NA
			4th	NA	NA	NA	NA	NA	NA	NA	NA	NA	NA	NA	NA	NA	NA	NA	NA	NA	NA
		0.01 < MAF <0.05	1st	0.03 (-0.02, 0.07)	0.0230574	0.11	NA	NA	NA	NA	NA	NA	NA	NA	NA	NA	NA	NA	NA	NA	NA
			2nd	0.05 (0.01, 0.09)	0.0204035	0.01	0.05 (-0.04, 0.15)	0.0504666	0.14	NA	NA	NA	NA	NA	NA	0.03 (0.01, 0.06)	0.0121622	0.003	NA	NA	NA
			3rd	0.03 (-0.002, 0.06)	0.0153296	0.03	NA	NA	NA	NA	NA	NA	NA	NA	NA	NA	NA	NA	NA	NA	NA
			4th	NA	NA	NA	NA	NA	NA	NA	NA	NA	NA	NA	NA	NA	NA	NA	NA	NA	NA
		0.05 < MAF <0.5	1st	NA	NA	NA	0.07 (-0.03, 0.17)	0.0489124	0.07	NA	NA	NA	0.02 (-0.01, 0.05)	0.0135689	0.07	NA	NA	NA	NA	NA	NA
			2nd	0.02 (-0.01, 0.05)	0.01579	0.06	NA	NA	NA	NA	NA	NA	0.02 (-0.001, 0.04)	0.0115051	0.02	NA	NA	NA	0.02 (0.005, 0.04)	0.00916788	0.0041
			3rd	0.03 (-0.001, 0.05)	0.0137617	0.03	0.09 (0.04, 0.14)	0.0264708	0.00024	0.03 (0.01, 0.05)	0.00891606	0.00026	NA	NA	NA	NA	NA	NA	NA	NA	NA
			4th	NA	NA	NA	NA	NA	NA	NA	NA	NA	0.02 (0.01, 0.04)	0.0084675	0.00066	0.03 (0.01, 0.04)	0.00852062	0.0003	NA	NA	NA
	T2D+	0.0001 < MAF <0.001	1st	NA	NA	NA	NA	NA	NA	0.03 (-0.03, 0.09)	0.0288874	0.2	0.04 (-0.05, 0.14)	0.0483101	0.19	0.06 (-0.01, 0.13)	0.0354631	0.06	NA	NA	NA
			2nd	0.15 (0.02, 0.27)	0.0638388	0.01	0.35 (0.11, 0.59)	0.120304	0.0016	0.05 (0, 0.11)	0.0282858	0.03	NA	NA	NA	0.03 (-0.04, 0.1)	0.0347001	0.18	NA	NA	NA
			3rd	0.07 (-0.04, 0.18)	0.0559736	0.09	0.1 (-0.03, 0.22)	0.0654804	0.06	0.08 (0.03, 0.14)	0.0275172	0.0012	0.11 (0.03, 0.18)	0.0404082	0.0042	0.12 (0.05, 0.18)	0.0336124	0.00017	0.07 (0.02, 0.12)	0.0242046	0.0017
			4th	0.03 (-0.01, 0.07)	0.0180746	0.04	0.02 (-0.02, 0.06)	0.0216091	0.17	0.02 (0, 0.05)	0.0139347	0.03	0.02 (-0.01, 0.05)	0.0151581	0.09	0.02 (-0.01, 0.05)	0.0153342	0.09	0.01 (-0.01, 0.04)	0.0131717	0.13
		0.001 < MAF < 0.01	1st	NA	NA	NA	NA	NA	NA	NA	NA	NA	NA	NA	NA	NA	NA	NA	NA	NA	NA
			2nd	NA	NA	NA	0.15 (-0.06, 0.36)	0.107494	0.09	NA	NA	NA	0.02 (-0.02, 0.07)	0.0243807	0.17	NA	NA	NA	NA	NA	NA
			3rd	NA	NA	NA	NA	NA	NA	NA	NA	NA	NA	NA	NA	NA	NA	NA	NA	NA	NA
			4th	NA	NA	NA	0.01 (-0.03, 0.06)	0.0239386	0.28	NA	NA	NA	NA	NA	NA	NA	NA	NA	NA	NA	NA
		0.01 < MAF <0.05	1st	0.03 (-0.01, 0.07)	0.0213083	0.06	NA	NA	NA	0.02 (0, 0.04)	0.00958389	0.0071	NA	NA	NA	0.02 (-0.002, 0.04)	0.0117281	0.03	NA	NA	NA
			2nd	0.05 (0.01, 0.09)	0.0190577	0.0023	0.02 (-0.07, 0.11)	0.0463622	0.34	NA	NA	NA	NA	NA	NA	0.03 (0.01, 0.05)	0.0111301	0.0039	NA	NA	NA
			3rd	0.02 (-0.004, 0.05)	0.0138998	0.04	NA	NA	NA	NA	NA	NA	0.02 (0, 0.03)	0.00923538	0.03	NA	NA	NA	NA	NA	NA
			4th	NA	NA	NA	NA	NA	NA	NA	NA	NA	NA	NA	NA	NA	NA	NA	0.01 (-0.004, 0.02)	0.00518172	0.1
		0.05 < MAF <0.5	1st	NA	NA	NA	0.06 (-0.03, 0.15)	0.0458871	0.1	NA	NA	NA	0.03 (0, 0.05)	0.0121885	0.01	NA	NA	NA	0.01 (-0.01, 0.03)	0.00856405	0.11
			2nd	0.02 (-0.01, 0.05)	0.0145308	0.05	0.02 (-0.05, 0.08)	0.0337976	0.32	NA	NA	NA	NA	NA	NA	NA	NA	NA	0.02 (0.002, 0.04)	0.00846317	0.01
			3rd	0.02 (-0.004, 0.05)	0.012792	0.05	0.07 (0.02, 0.12)	0.0250905	0.0015	0.03 (0.01, 0.04)	0.00819354	0.00024	NA	NA	NA	NA	NA	NA	0.01 (-0.01, 0.02)	0.00717003	0.15
			4th	0.02 (-0.0005, 0.04)	0.00915834	0.03	NA	NA	NA	NA	NA	NA	0.02 (0.01, 0.04)	0.00789455	0.001	0.03 (0.01, 0.04)	0.0081275	3.5e-05	0.01 (0, 0.03)	0.00696093	0.01
	T2D+ Adjusted for BMI	0.0001 < MAF <0.001	1st	NA	NA	NA	NA	NA	NA	0.04 (-0.02, 0.1)	0.0294707	0.09	0.03 (-0.06, 0.13)	0.0488347	0.25	0.07 (0.002, 0.14)	0.0359675	0.02	NA	NA	NA
			2nd	0.16 (0.03, 0.29)	0.0648476	0.01	0.32 (0.08, 0.55)	0.121028	0.0043	0.05 (-0.01, 0.1)	0.0284545	0.04	NA	NA		0.04 (-0.03, 0.1)	0.0352228	0.15	NA	NA	NA
			3rd	0.03 (-0.08, 0.14)	0.0562982	0.31	0.09 (-0.03, 0.22)	0.0617899	0.06	0.08 (0.02, 0.13)	0.0278749	0.0024	0.11 (0.03, 0.19)	0.0408741	0.0038	0.1 (0.03, 0.17)	0.0339737	0.0013	0.07 (0.02, 0.12)	0.0244687	0.0014
			4th	0.03 (-0.002, 0.07)	0.018291	0.02	0.02 (-0.02, 0.06)	0.0203655	0.1	0.02 (-0.01, 0.05)	0.0138595	0.07	0.01 (-0.02, 0.04)	0.0150371	0.15	0.02 (-0.01, 0.05)	0.0154865	0.08	0.01 (-0.01, 0.04)	0.0133056	0.14
		0.001 < MAF < 0.01	1st	NA	NA	NA	NA	NA	NA	NA	NA	NA	NA	NA	NA	NA	NA	NA	NA	NA	NA
			2nd	NA	NA	NA	0.18 (-0.03, 0.39)	0.108635	0.05	NA	NA	NA	0.02 (-0.03, 0.07)	0.024665	0.19	NA	NA	NA	NA	NA	NA
			3rd	NA	NA	NA	NA	NA	NA	NA	NA	NA	NA	NA	NA	NA	NA	NA	NA	NA	NA
			4th	NA	NA	NA	NA	NA	NA	NA	NA	NA	NA	NA	NA	NA	NA	NA	NA	NA	NA
		0.01 < MAF <0.05	1st	0.04 (-0.01, 0.08)	0.0216128	0.05	NA	NA	NA	0.02 (0, 0.04)	0.0096114	0.01	NA	NA	NA	NA	NA	NA	NA	NA	NA
			2nd	0.04 (0.003, 0.08)	0.0189495	0.02	NA	NA	NA	NA	NA	NA	NA	NA	NA	0.02 (0.003, 0.04)	0.0111008	0.02	NA	NA	NA
			3rd	0.03 (-0.003, 0.05)	0.0141511	0.03	NA	NA	NA	NA	NA	NA	NA	NA	NA	NA	NA	NA	NA	NA	NA
			4th	NA	NA	NA	NA	NA	NA	NA	NA	NA	NA	NA	NA	NA	NA	NA	NA	NA	NA
		0.05 < MAF <0.5	1st	NA	NA	NA	0.09 (0.0001, 0.18)	0.0450122	0.02	NA	NA	NA	0.02 (0, 0.05)	0.0124618	0.04	NA	NA	NA	NA	NA	NA
			2nd	0.02 (-0.01, 0.05)	0.0146152	0.1	NA	NA	NA	NA	NA	NA	0.02 (0, 0.04)	0.0103781	0.06	NA	NA	NA	0.02 (0.01, 0.04)	0.00869428	0.0015
			3rd	0.03 (0.001, 0.05)	0.0131588	0.02	0.09 (0.04, 0.13)	0.0245934	0.00017	0.03 (0.01, 0.04)	0.00843749	0.00014	NA	NA	NA	NA	NA	NA	NA	NA	NA
			4th	0.02 (0.003, 0.04)	0.009472	0.01	NA	NA	NA	0.02 (0, 0.03)	0.00666378	0.0029	0.02 (0.01, 0.04)	0.00814585	0.00028	0.03 (0.02, 0.05)	0.00840814	2.1e-06	0.02 (0.005, 0.03)	0.00725991	0.002
	Variants were also grouped by genome-wide annotation: exonic variants (variants falling in protein coding exons), non-exonic variants (the complement of exonic variants), Islet regulation and expression- promoter variants (predicted promoter regions from pancreatic islet ChIPseq), Islet regulation and expression - enhancer variants (predicted enhancer regions from pancreatic islet ChIPseq), Islet interaction and chromatin structure - promoter variants (predicted promoter regions from islet ATACseq and ChIPseq), and Islet interaction and chromatin structure - enhancer variants (predicted enhancer regions from islet ATACseq and ChIPseq). Liability-scale SNP heritability is shown in the h2 column, with standard errors and P values following. NA values: In each analysis, we first estimated h2 with each GRM alone. Then we included the GRMs with h2 < 0.05 or variance > 0.001 from the single-GRM model; and report the liability-scale h2 estimate, h2 variance and P value of each GRM from the joint model. Entries with NA indiciate that the GRM was not included in the joint model.

### Sheet: ST8
	Supplementary Table 8: P values from aggregate association tests from SKAT and burden tests across ancestries and models.
	Rare variant aggregation unit		Genes / Group ID	African				Asian				European				Hispanic/Latinx				Samoan
				BMI adjusted		BMI unadjusted		BMI adjusted		BMI unadjusted		BMI adjusted		BMI unadjusted		BMI adjusted		BMI unadjusted		BMI adjusted		BMI unadjusted
				Burden	SKAT	Burden	SKAT	Burden	SKAT	Burden	SKAT	Burden	SKAT	Burden	SKAT	Burden	SKAT	Burden	SKAT	Burden	SKAT	Burden	SKAT
	Islet Interaction and chromatin structure	Hub components	PSD4 (Active promoters) / EHUB_705	0.986128	0.526528	0.78726	0.58348	0.46381	0.54823	0.421705	0.547305	0.495894	0.245737	0.682621	0.228599	0.531403	0.8539	0.303847	0.705097	0.0211753	1.84014e-06	0.0293467	1.7335e-06
		Whole hub	PSD4, PAX8-AS1 / EHUB_705	0.877685	0.655981	0.929873	0.647603	0.794098	0.225091	0.680274	0.140025	0.792208	0.811875	0.569086	0.715276	0.532718	0.973587	0.376938	0.955275	0.19005	1.78082e-06	0.196702	2.05489e-06
		Whole hub	NR4A2, GPD2 / EHUB_715	0.184739	0.0236925	0.0873033	0.00933646	0.892211	0.382277	0.737616	0.329928	2.69087e-06	0.0041452	2.60668e-06	0.00369773	0.695391	0.922819	0.541075	0.908862	0.894283	0.947608	0.946603	0.952077
		Hub components	RP11-135A1.2, HES1 (Active Enhancer) / EHUB_926	0.379333	0.452742	0.378264	0.391382	0.00150781	3.01818e-07	0.00170937	4.86889e-07	0.807644	0.709422	0.866004	0.609944	0.234663	0.273556	0.226897	0.289439	-	-	-	-
		Hub components	MIR1276, RP11-158M2.6, KLHL25, MRPL46, MRPS11, MIR1179, AEN, MIR7-2 (Activepromoters) / EHUB_455	0.00167185	4.44345e-05	0.000588832	4.89441e-07	0.725882	0.826889	0.764997	0.76101	0.446867	0.0188811	0.515893	0.0356592	0.741796	0.848002	0.557756	0.881141	-	-	-	-
	Islet regulation and expression		MRPL46 /ENSG00000259494	0.0184157	3.4865e-05	0.01424	6.16753e-07	0.958771	0.884303	0.906157	0.79596	0.16099	0.00264972	0.118856	0.00290955	0.763286	0.752126	0.58363	0.891401	0.788252	0.149687	0.871164	0.146379
			MRPS11 /ENSG00000181991	0.0188273	3.47979e-05	0.0151213	6.17297e-07	0.940625	0.865663	0.930877	0.786809	0.0957671	0.00263184	0.0794382	0.00288251	0.901467	0.732205	0.715134	0.881216	0.788252	0.149687	0.871164	0.146379
	Coding variants	All missense	FO681492.1 /ENSG00000277758	0.0627134	0.0993852	0.0505032	0.101942	5.41496e-07	1.10384e-05	1.60213e-06	2.55149e-05	0.204644	0.296838	0.197422	0.330221	-	-	-	-	-	-	-	-
	Cells marked with "-" signify unavailable data.

### Sheet: ST9
	Supplementary Table 9: For each observed aggregate association in the rare variant analysis, a set of variants driving the association signal was generated by contribution to the group-level test statistic: any variant with contribution > 10% or contributing to a ranked, cumulative sum of contribution > 50% was labeled a driver variant.
						Population specific
	Group ID	Genes	Ancestry group / Population Study	Driver variant (hg38)	RSID	Contribution to statistic	SAIGE pvalue (Not adjusted for BMI)	SAIGE OR (Not adjusted for BMI)	MAC (Not adjusted for BMI)	Contribution to statistic (Adjusted for BMI)	SAIGE pvalue (Adjusted for BMI)	SAIGE OR (Adjusted for BMI)	MAC (Adjusted for BMI)	VEP worst consequence	VEP target	CADD phred	FathmmMKL noncoding prediction	Islet chromatin state	Islet regulome prediction
	EHUB_705 - Active promoter	PSD4	Samoan	chr2-113157577-C-T	rs929186279	96.7057	1.33e-05	24.5571	22	97.16	1.1e-05	24.19	22	intron variant	PSD4	10.42	Tolerated	2_Weak_TSS	Active_promoters
	EHUB_705	PSD4, PAX8-AS1				80.0175				80.02
	EHUB_715	NR4A2, GPD2	EU	chr2-156333828-T-C	rs530551407	12.07	0.0721858	1.24828	507	10.47	0.0982	1.23	500	intron variant	NR4A2	12.47	Tolerated	1_Active_TSS	Active_promoters
				chr2-156334777-ACTC-A	rs200945165	19.24	0.024624	1.35056	421	23.05	0.0105	1.43	410	intron variant	NR4A2	16.3	Deleterious	1_Active_TSS	Active_promoters
				chr2-156435356-A-G	rs200622604	5.552	0.00227996	2.02808	137	12.28	0.00497	1.97	135	5 prime UTR variant	GPD2	0.26	Tolerated	1_Active_TSS	Active_promoters
				chr2-156436596-C-T	rs559881272	8.881	0.0819328	1.24013	489	12.27	0.0773	1.26	474	non coding transcript exon variant	GPD2	3.534	Tolerated	1_Active_TSS	Active_promoters
	EHUB_926 - Active Enhancer	RP11-135A1.2, HES1	AS	chr3-193774359-T-C	rs370134788	93.4636	-	-	17	93.46	-	-	-	intergenic variant	-	3.045	Tolerated	1_Active_TSS	Active_enhancers_I
	ENSG00000277758	FO681492.1	AS	chr10-47760841-A-G	rs1205261327	59.3553	-	-	4	59.36	-	-	-	missense variant (p.Trp124Arg)	FO681492.1	7.173	Tolerated	1_Active_TSS	-
				chr10-47759870-T-C	-	19.1307	-	-	5	19.13	-	-	-	missense variant (p.Lys161Arg)	FO681492.1	8.673	Tolerated	1_Active_TSS	-
	ENSG00000259494; ENSG00000181991; EHUB_455 - Active Promoter	MRPL46; MRPS11; MIR1276, RP11-158M2.6, KLHL25, MRPL46, MRPS11, MIR1179, AEN, MIR7-2	AF	chr15-88466880-T-C	rs145197571	25/25/27*	0.000367143	1.65373	298	NA	0.0066	1.49	295	intron variant	MRPS11, MRPL46, RP11-97O12.7	6.336	Tolerated	1_Active_TSS	Active_promoters
				chr15-88467094-C-T	rs79569357	17/17/18*	0.00366325	1.45008	359	NA	0.0118	1.34	357	intron variant	MRPS11, MRPL46, RP11-97O12.7	8.697	Tolerated	1_Active_TSS	Active_promoters
				chr15-88468259-T-A	rs28427880	19/19/21*	0.00337519	1.33942	595	NA	0.0108	1.297	593	intron variant	MRPS11, MRPL46	8.818	Tolerated	1_Active_TSS	Active_promoters
	Single variant summary statistics from ancestry specific analyses are included where applicable.Variant annotations were gathered from common tools including VEP, CADD, and FathmmMKL. Pancreatic islet predicted chromatin state and regulome function is also included. Ancestry specific data are reported as % of test statistic. Cells marked with "-" signify unavailable data. AF=African, AS=Asian, EU=European, HSL=Hispanic/Latinx, Samoan=Samoan Study. * contribution to the test statistic is displayed for each of the three groups for which the variant was identified as a driver, following the order of the Group ID column.

### Sheet: ST10
	Supplementary Table 10: Per ancestry, single-variant analysis summary statistics are shown for each variant determined to be driving aggregate association signal.
	Group ID	Genes	Ancestry group / Population Cohort	Driver variant (hg38)	AF (N = 13,326)			AS (N = 2,275)			EU (N = 25,933)			HSL (N = 1,996)			Samoan (N = 1,103)			All samples (N = 44,588) (Not adjusted for BMI)			All samples (N = 44,083) (Adjusted for BMI)
					MAC	P value	OR	MAC	P value	OR	MAC	P value	OR	MAC	P value	OR	MAC	P value	OR	MAC	P value	OR	MAC	P value	OR
	EHUB_705 - Active promoter	PSD4	Samoan	chr2-113157577-C-T	0	-	-	0	-	-	0	-	-	0	-	-	22	1.33e-05	24.6	22	0.000144535	11.5418	22	5.18e-05	11.54
	EHUB_705	PSD4, PAX8-AS1
	EHUB_715	NR4A2, GPD2	EU	chr2-156333828-T-C	48	0.176995	0.614133	0	-	-	506	0.0721858	1.24828	7	-	-	3	-	-	564	0.243693	1.14746	562	0.244	1.14
				chr2-156334777-ACTC-A	42	0.208648	1.57487	0	-	-	419	0.024624	1.35056	19	-	-	0	-	-	480	0.00856082	1.38968	472	0.00436	1.45
				chr2-156435356-A-G	11	-	-	17	-	-	137	0.00227996	2.02808	3	-	-	0	-	-	168	0.0143611	1.68257	166	0.0229	1.65
				chr2-156436596-C-T	41	0.245209	0.648349	0	-	-	487	0.0819328	1.24013	7	-	-	1	-	-	536	0.270768	1.13983	521	0.215	1.16
	EHUB_926 - Active Enhancer	RP11-135A1.2, HES1	AS	chr3-193774359-T-C	7	-	-	14	-	-	0	-	-	0	-	-	0	-	-	21	1.26e-05	13.8968	24	1.5e-05	13.32
	ENSG00000277758	FO681492.1	AS	chr10-47759870-T-C	0	-	-	5	-	-	0	-	-	0	-	-	0	-	-	5	-	-	5	-	-
				chr10-47760841-A-G	0	-	-	4	-	-	0	-	-	0	-	-	0	-	-	4	-	-	4	-	-
	ENSG00000259494; ENSG00000181991; EHUB_455 - Active Promoter	MRPL46; MRPS11; MIR1276, RP11-158M2.6, KLHL25, MRPL46, MRPS11, MIR1179, AEN, MIR7-2	AF	chr15-88466880-T-C	298	0.000367143	1.65373	0	-	-	1	-	-	3	-	-	0	-	-	301	0.000727522	1.59971	298	0.0149	1.41
				chr15-88467094-C-T	353	0.00366325	1.45008	0	-	-	0	-	-	5	-	-	0	-	-	360	0.00669537	1.40871	358	0.0252	1.34
				chr15-88468259-T-A	587	0.00337519	1.33942	0	-	-	1	-	-	4	-	-	0	-	-	598	0.00400218	1.328	596	0.012	1.29
	Odds ratios and P values are from single variant analyses. Entries are maked with "-" when variants did not meet MAC threshold (>=20) for association testing. AF=African, AS=Asian, EU=European, HSL=Hispanic/Latinx, Samoan=Samoan Study, MAC=Minor allele count, OR=odds ratio.

### Sheet: ST11
	Supplementary Table 11: P value enrichment in islet-expressed genes, rare variant coding aggregation.
	Ancestry	Test	BMI adj	P value	Aggregation Unit
	HSL	burden	no BMI	0.0054487	Loss of function
	HSL	skat	no BMI	0.0255853	Deleterious missense
	HSL	skat	no BMI	0.0425804	Loss of function
	HSL	burden	no BMI	0.0699843	All missense
	HSL	burden	BMI	0.0837106	All missense
	AS	burden	BMI	0.0973047	Deleterious missense
	HSL	skat	BMI	0.117766	Deleterious missense
	HSL	burden	no BMI	0.126443	Deleterious missense
	HSL	skat	BMI	0.127335	Loss of function
	HSL	burden	BMI	0.152355	Loss of function
	AS	burden	no BMI	0.170179	Deleterious missense
	HSL	burden	BMI	0.273812	Deleterious missense
	AF	skat	no BMI	0.296759	Loss of function
	HSL	skat	no BMI	0.333517	All missense
	AS	skat	no BMI	0.357978	Loss of function
	AS	burden	no BMI	0.377749	Loss of function
	EU	burden	BMI	0.381174	Loss of function
	AF	skat	BMI	0.414704	Deleterious missense
	EU	burden	no BMI	0.4324	Loss of function
	EU	burden	no BMI	0.432607	Deleterious missense
	Samoan	burden	no BMI	0.433595	All missense
	AF	skat	BMI	0.495702	Loss of function
	AF	burden	BMI	0.536432	Loss of function
	AF	burden	BMI	0.562577	All missense
	AS	skat	BMI	0.576645	Deleterious missense
	Samoan	burden	BMI	0.58572	All missense
	EU	burden	BMI	0.593839	Deleterious missense
	EU	skat	no BMI	0.603071	All missense
	EU	skat	BMI	0.60863	All missense
	EU	skat	BMI	0.64736	Loss of function
	AS	burden	BMI	0.651051	Loss of function
	EU	burden	BMI	0.654065	All missense
	HSL	skat	BMI	0.665144	All missense
	Samoan	burden	no BMI	0.673	Deleterious missense
	EU	skat	no BMI	0.688489	Loss of function
	EU	skat	no BMI	0.697357	Deleterious missense
	AF	skat	no BMI	0.713673	Deleterious missense
	EU	burden	no BMI	0.72143	All missense
	AS	skat	no BMI	0.739497	Deleterious missense
	AF	burden	BMI	0.741049	Deleterious missense
	Samoan	skat	no BMI	0.76064	All missense
	Samoan	skat	no BMI	0.8024	Loss of function
	AS	skat	no BMI	0.816678	All missense
	Samoan	skat	no BMI	0.832776	Deleterious missense
	Samoan	burden	no BMI	0.83611	Loss of function
	EU	skat	BMI	0.843557	Deleterious missense
	AS	skat	BMI	0.849646	Loss of function
	Samoan	skat	BMI	0.892951	All missense
	AF	skat	BMI	0.901152	All missense
	AF	skat	no BMI	0.911288	All missense
	AS	burden	no BMI	0.921991	All missense
	AF	burden	no BMI	0.947707	Loss of function
	AS	skat	BMI	0.953203	All missense
	AF	burden	no BMI	0.966887	All missense
	AS	burden	BMI	0.970521	All missense
	AF	burden	no BMI	0.98439	Deleterious missense
	Samoan	burden	BMI	0.996696	Loss of function
	Samoan	burden	BMI	0.99781	Deleterious missense
	Samoan	skat	BMI	0.999791	Loss of function
	Samoan	skat	BMI	1	Deleterious missense
	AF=African, AS=Asian, EU=European, HSL=Hispanic/Latinx, Samoan=Samoan Study

### Sheet: ST12
Supplementary Table 12: Independent associations observed with T2D, P < 4x10-9 in any model.
													BMI unadjusted				BMI adjusted
Known variant	Nearest gene	Population	Index variant	Variant type	Chr	Position (hg38)	n	Ref	Alt	Minor allele	MAF		OR	95% CI	P value		OR	95% CI	P value	Primary/ Secondary	Conditioned on
y	CDKN2B-AS1	pooled	rs10965250	intergenic	9	22133285	44588	G	A	alt	0.1579		0.87	0.83, 0.92	3.13e-08		0.85	0.81, 0.90	6.4e-10	Primary
n	CDKN2B-AS1	pooled	rs150046492	intergenic	9	22413051	44633	A	G	alt	0.00785293		0.67	0.56, 0.80	8.18e-06					Secondary	9:22133285:G:A
y	TCF7L2	pooled	rs7903146	intronic	10	112998590	44588	C	T	alt	0.2712		1.28	1.23, 1.33	1.02e-34		1.33	1.28, 1.39	1.82e-41	Primary
y	TCF7L2	AF	rs7903146	intronic	10	112998590	13326	C	T	alt	0.288		1.25	1.17, 1.33	1.91e-11		1.3	1.22, 1.39	1.95e-14	Primary
y	TCF7L2	EU	rs7903146	intronic	10	112998590	25933	C	T	alt	0.296		1.32	1.25, 1.39	4.72e-26		1.36	1.29, 1.44	1.79e-29	Primary
y	KCNQ1	pooled	rs2237897	intronic	11	2837316	44588	C	T	alt	0.0889		0.81	0.76, 0.86	1.17e-10		0.79	0.74, 0.85	1.01e-11	Primary
y	CCND2	pooled	rs76895963	ncRNA_intronic	12	4275678	44588	T	G	alt	0.0134		0.654166	0.56, 0.77	2.6707e-07		0.61	0.52, 0.72	3.51e-09	Primary
y	CCND2	EU	rs76895963	ncRNA_intronic	12	4275678	25550	T	G	alt	0.02		0.642604	0.54, 0.76	4.84039e-07		0.6	0.50, 0.72	9.94e-09	Primary
y	FTO	pooled	rs9922619	intronic	16	53797859	44588	G	T	alt	0.341708		1.13	1.09, 1.17	9e-10		1.09876	1.06, 1.14	3.64181e-06	Primary
y	DUSP9	pooled	rs5945326	intergenic	X	153634467	44588	A	G	alt	0.246784		0.9	0.87, 0.93	8.94e-10		0.886634	0.85, 0.92	8.55579e-11	Primary
Previously observed variants are denoted with a "y" in the known variant column. Nearest gene is based on Gencode gene coordinates. Each variant is labeled with the population in which the associaiton as observed. Variant type denotes the functional region in wich the variant falls. Variant coordinates are given in human reference build 38. The number of individuals in which the variant was observed is shown in the n obs. column. Summary statistics for BMI adjusted and unadjusted models are displayed, as well as the type of analysis used. AF=African, AS=Asian, EU=European, HSL=Hispanic/Latinx, Samoan=Samoan Study, Chr=Chromosome, Ref=reference, Alt=Alternate, MAF=Minor allele frequency, MAC=Minor allele count, OR=odds ratio.

### Sheet: ST13
	Supplementary Table 13. Associations for variants with P > 4e-9 and P < 5e-8 with the T2D outcome.
													BMI unadjusted			BMI adjusted
	Known region	Nearest gene	Population	Index variant	Variant Type	Chr	Position (hg38)	n	Ref	Alt	Minor allele	MAF	OR	95% CI	P value	OR	95% CI	P value	Primary / Secondary	Conditioned on
	N	ODF2L	Samoan	chr1:86325383:T:A	intergenic	1	86325383	1097	T	A	alt	0.103	3.13	2.10, 4.67	2.36e-08	3.14	2.10, 4.7	2.58e-08	Primary
	N	LMAN2	pooled	rs78479678	intronic	5	177341894	44588	T	G	alt	0.0109	1.64154	1.35, 1.99	4.71632e-07	1.77	1.45, 2.16	2.07e-08	Primary
	N	NKX2-5	pooled	rs375401688	intergenic	5	173247705	44588	A	G	alt	0.0069	0.551709	0.43, 0.72	7.49701e-06	0.47	0.36, 0.61	4.55e-08	Primary
	N	KCNV1	pooled	rs11992463	intergenic	8	109854331	44588	G	C	alt	0.0178754	1.42	1.26, 1.6	1.5e-08	1.40097	1.24, 1.59	1.38371e-07	Primary
	N	KCNV1	AF	rs11992463	intergenic	8	109854331	13326	G	C	alt	0.0588169	1.43	1.26, 1.62	1.57e-08	1.40588	1.24, 1.6	1.35936e-07	Primary
	N	VLDLR-AS1	AF	rs140448778	intergenic	9	25039244	13326	C	G	alt	0.002	6.25531	3.19, 12.25	8.91453e-08	6.99	3.51, 13.9	3.02e-08	Primary
	N	LINC01052	pooled	rs1037063667	upstream	13	65861180	44588	G	A	alt	0.0004	7.61732	3.5, 16.56	2.99574e-07	10.45	4.6, 23.75	2.12e-08	Primary
	N	LINC01052	AF	rs1037063667	upstream	13	65861180	13326	G	A	alt	0.001	7.7238	3.49, 17.12	4.78469e-07	10.31	4.46, 23.81	4.7e-08	Primary
	Y	ADCY5	pooled	rs11708067	intronic	3	123346931	44588	A	G	alt	0.186	0.87	0.83, 0.91	7.38e-09	0.87	0.83, 0.91	1.15e-08	Primary
	Y-different SNP	SLC30A8	pooled	rs35859536	intergenic	8	117179236	44588	C	T	alt	0.2468	0.88	0.84, 0.92	1.13e-08	0.88	0.84, 0.92	1.73e-08	Primary
	Y	SLC30A8	pooled	chr8:117403278:C:T	intergenic	8	117403278	44622	C	T	alt	0.00221864			2.24e-06				Secondary	rs35859536
	AF=African, AS=Asian, EU=European, HSL=Hispanic/Latinx, Samoan=Samoan Study, Chr=Chromosome, Ref=reference, Alt=Alternate, MAF=Minor allele frequency, OR=odds ratio.

### Sheet: ST14
	Supplementary Table 14. Associations seen in any model for the T2D+ outcome at P<4e-9.
														BMI unadjusted			BMI adjusted
	Identified with T2D outcome	Known region	Nearest gene	Population	Index variant	Variant Type	Chr	Position (hg38)	n	Ref	Alt	Minor allele	MAF	OR	95% CI	P value	OR	95% CI	P value	Primary/ Secondary	Conditioned on
	N	N	NWD2	pooled	rs10028027	intronic	4	37398684	44588	T	C	alt	0.388041	1.10696	1.07, 1.14	3.37614e-09	1.1092	1.07, 1.15	5.22051e-09	Primary
	N	N	NWD2	pooled	chr4:37116476:G:A	intergenic	4	37116476	44630	G	A	alt	0.00528792			8.42942e-06				Secondary	chr4:37398684:T:C
	N	N	NWD2	pooled																	chr4:37398684:T:C, chr4:37116476:G:A
	Variants associated with T2D at WGS level of significance P<4e-9
	Y	Y	CDKN2B-AS1	pooled	rs10965250	intergenic	9	22133285	44588	G	A	alt	0.16	0.88	0.84, 0.92	2.33e-08	0.86	0.82, 0.9	2.78e-10	Primary
	Y	Y	TCF7L2	AF	rs7903146	intronic	10	112998590	13326	C	T	alt	0.27	1.24	1.2, 1.29	3.92e-29	1.28	1.23, 1.33	6.6e-36	Primary
	Y	Y	TCF7L2	EU	rs7903146	intronic	10	112998590	25933	C	T	alt	0.296	1.26	1.2, 1.32	1.67e-21	1.3	1.24, 1.37	5.01e-25	Primary
	Y	Y	TCF7L2	pooled	rs7903146	intronic	10	112998590	44588	C	T	alt	0.288	1.22	1.15, 1.3	4.66e-10	1.27	1.19, 1.35	7.48e-13	Primary
	Y	Y	KCNQ1	pooled	rs2237897	intronic	11	2837316	44588	C	T	alt	0.09	0.81	0.76, 0.86	2.56e-12	0.79	0.74, 0.84	1.69e-13	Primary
	Y	Y	CCND2	pooled	rs76895963	ncRNA_intronic	12	4275678	44588	T	G	alt	0.01	0.65	0.56, 0.75	1.66e-08	0.6	0.52, 0.7	2.81e-11	Primary
	Y	Y	CCND2	EU	rs76895963	ncRNA_intronic	12	4275678	25550	T	G	alt	0.02	0.655011	0.56, 0.77	1.25518e-07	0.6	0.51, 0.71	4.09e-10	Primary
	Y-different SNP	y	FTO	pooled	rs17817288	intronic	16	53773852	44588	A	G	alt	0.470487	1.11	1.07, 1.15	8.04e-10	1.08452	1.05, 1.12	2.64e-06	Primary
	Variants associated with T2D at GWAS level of significance P<5e-8
	Y	Y	ADCY5	pooled	rs11708067	intronic	3	123346931	44588	A	G	alt	0.19	0.87	0.83, 0.91	8.02e-11	0.87	0.83, 0.91	1.03e-10	Primary
	Y	Y	SLC30A8	pooled	rs35859536	intergenic	8	117179236	44588	C	T	alt	0.25	0.88	0.85, 0.92	5.82e-11	0.87	0.84, 0.91	9.8e-11	Primary
	Variants not associated with T2D at WGS or GWAS level of significance
	N	Y	MTNR1B	pooled	rs10830963	intronic	11	92975544	44588	C	G	alt	0.23	1.13	1.08, 1.18	3.54e-09	1.15	1.1, 1.2	1.23e-10	Primary
	Variants in known regions are marked with a "y". Nearest gene was determined from Gencode coordinates. The number of individuals in which the variant was observed is shown in the n obs. column. Summary statistics for both BMI adjusted and unadjusted models are shown, as well as the type of analysis performed. Chr=Chromosome, Ref=Reference, Alt=Alternate, MAF=Minor allele frequency, OR=odds ratio, AF=African, AS=Asian, EU=European, HSL=Hispanic/Latinx, Samoan=Samoan Study.

### Sheet: ST15
	Supplementary Table 15. Credible set analysis results for the T2D outcome.
	Locus	Population	Analysis	Index Variant	Variant	Chr	Position (Build 38)	Position (Build 37)	Ref allele	Alt allele	-LOG10 pvalue	Posterior probability	VEP worst consequence	CADD phred	FathmmMKL noncoding prediction	Islet chromHMM Varshney 2017)	Islet regulome prediction (Miguel-Escalada 2018)	GeneHancer Genes	Index Variant (Mahajan 2018)	Chr	Position (Build 37)	PPAg
	CDKN2B-AS1	Pooled	T2D, BMIunadj, marginal, WGS LOS	rs10965250	9:22132699_T/C	9	22132699	22132698	T	C	7.5	0.24	intergenic_variant	0.31	N	6_Weak_transcription			9_22134068	9	22132698	0.012
					9:22133285_G/A	9	22133285	22133284	G	A	7.4	0.22	intergenic_variant	1.23	N	6_Weak_transcription			not available
					9:22134069_G/A	9	22134069	22134068	G	A	7.3	0.17	intergenic_variant	1.742	N	6_Weak_transcription	Active_enhancers_II		9_22134068	9	22134068	0.47
					9:22132879_T/C	9	22132879	22132878	T	C	7.3	0.16	intergenic_variant	0.762	N	6_Weak_transcription			9_22134068	9	22132878	0.018
					9:22134095_T/C	9	22134095	22134094	T	C	7.2	0.13	intergenic_variant	2.842	N	6_Weak_transcription	Active_enhancers_II		9_22134068	9	22134094	0.41
					9:22134254_G/A	9	22134254	22134253	G	A	n/a	n/a	intergenic_variant	1.909	N	6_Weak_transcription	Active_enhancers_II		9_22134068	9	22134253	0.093
		Pooled	T2D, BMIunadj, conditional (rs10965250)		9:22413051_A/G	9	22413051	22413050	A	G	5.1	0.19	intergenic_variant	0.286	N	18_Quiescent/low_signal			not available
					9:22412225_T/G	9	22412225	22412224	T	G	4.7	0.08	intergenic_variant	2.81	N	18_Quiescent/low_signal			not available
					9:22412401_A/G	9	22412401	22412400	A	G	4.7	0.08	intergenic_variant	3.557	N	18_Quiescent/low_signal			not available
					9:22416662_G/C	9	22416662	22416661	G	C	4.7	0.08	intergenic_variant	7.819	N	18_Quiescent/low_signal	Inactive_open_chromatin_regions	DMRTA1; GC09M022287	not available
					9:22415324_C/G	9	22415324	22415323	C	G	4.5	0.05	intergenic_variant	0.796	N	18_Quiescent/low_signal			not available
					9:22402367_T/C	9	22402367	22402366	T	C	4.5	0.05	intergenic_variant	1.496	N	18_Quiescent/low_signal			not available
		Pooled	T2D, BMIunadj, reciprocal (9:22413051)		9:22132699_T/C	9	22132699	22132698	T	C	7.7	0.26	unknown	0.31	N				not available
					9:22133285_G/A	9	22133285	22133284	G	A	7.6	0.21	unknown	1.23	N				not available
					9:22132879_T/C	9	22132879	22132878	T	C	7.5	0.18	unknown	0.762	N				not available
					9:22134069_G/A	9	22134069	22134068	G	A	7.5	0.16	unknown	1.742	N				not available
					9:22134095_T/C	9	22134095	22134094	T	C	7.3	0.12	unknown	2.842	N				not available
	TCF7L2	Pooled	T2D, BMIadj, marginal, WGS LOS	rs7903146	10:112998590_C/T	10	112998590	114758349	C	T	41.4	1	intron_variant	3.949	N	10_Active_enhancer_2	Active_enhancers_I	RPS15AP30; LOC105378489	10_114758349	10	114758349	0.59
					10:112994312_T/C	10	112994312	114754071	T	C	n/a	n/a	intron_variant	0.181	N	6_Weak_transcription			10_114758349	10	114754071	0.36
					10:112995025_T/C	10	112995025	114754784	T	C	n/a	n/a	intron_variant	0.115	N	6_Weak_transcription			10_114758349	10	114754784	0.045
		AF	T2D, BMIadj, marginal, WGS LOS	rs7903146	10:112998590_C/T	10	112998590	114758349	C	T	10.3	1	intron_variant	3.949	N	10_Active_enhancer_2	Active_enhancers_I	RPS15AP30; LOC105378489	not available
		EU	T2D, BMIadj, marginal, WGS LOS	rs7903146	10:112998590_C/T	10	112998590	114758349	C	T	25.5	0.46	intron_variant	3.949	N	10_Active_enhancer_2	Active_enhancers_I	RPS15AP30; LOC105378489	10_114758349	10	114758349	0.59
					10:112995025_T/C	10	112995025	114754784	T	C	25.4	0.37	intron_variant	0.12	N	6_Weak_transcription			10_114758349	10	114754784	0.045
					10:112994312_T/C	10	112994312	114754071	T	C	25.1	0.17	intron_variant	0.784	N	6_Weak_transcription			10_114758349	10	114754071	0.36
	KCNQ1	Pooled	T2D, BMIunadj, marginal, WGS LOS	rs2237897	11:2837210_G/A	11	2837210	2858440	G	A	9.9	0.07	intron_variant	2.734	N	10_Active_enhancer_2	Active_enhancers_II	SLC22A18; TSSC2; KCNQ1-AS1; COX6CP18	11_2858546	11	2858440	0.014
					11:2837316_C/T	11	2837316	2858546	C	T	11	0.9	downstream_gene_variant	8.324	N	10_Active_enhancer_2	Active_enhancers_II	SLC22A18; TSSC2; KCNQ1-AS1; COX6CP18	11_2858546	11	2858546	0.81
					11:2837406_C/T	11	2837406	2858636	C	T	n/a	n/a	intron_variant	0.1402	N	10_Active_enhancer_2	Active_enhancers_II	SLC22A18; TSSC2; KCNQ1-AS1; COX6CP18	11_2858546	11	2858636	0.17
	CCND2	Pooled	T2D, BMIunadj, marginal, WGS LOS	rs76895963	12:4275678_T/G	12	4275678	4384844	T	G	8.3	1	intron_variant	19	N	1_Active_TSS		PARP11; CCND2; C12orf4; TIGAR; GC12P005350; ENSG00000255920	12_4384844	12	4384844	1
		EU	T2D, BMIunadj, marginal, GWAS LOS	rs76895963	12:4275678_T/G	12	4275678	4384844	T	G	6.4	0.98	intron_variant	19	N	1_Active_TSS		PARP11; CCND2; C12orf4; TIGAR; GC12P005350; ENSG00000255920	12_4384844	12	4384844	1
	FTO	Pooled	T2D, BMIadj, marginal, WGS LOS	rs9922619	16:53797859_G/T	16	53797859	53831771	G	T	5.3	0.12	intron_variant	2.345	N	6_Weak_transcription			not available
					16:53796553_A/G	16	53796553	53830465	A	G	5.1	0.08	intron_variant	0.575	N	6_Weak_transcription			not available
					16:53796540_A/G	16	53796540	53830452	A	G	5.1	0.07	intron_variant	2.404	N	6_Weak_transcription			not available
					16:53797234_C/T	16	53797234	53831146	C	T	5.1	0.07	intron_variant	2.688	N	6_Weak_transcription			not available
					16:53796955_T/A	16	53796955	53830867	T	A	5.1	0.07	intron_variant	3.653	N	6_Weak_transcription			not available
					16:53796579_T/C	16	53796579	53830491	T	C	5	0.07	intron_variant	0.325	N	6_Weak_transcription			not available
	DUSP9	Pooled	T2D, BMIunadj, marginal, WGS LOS	rs5945326	X:153634467_A/G	X	153634467	152899922	A	G	8.6	0.29	unknown	NA	NA				not available
					X:153639285_C/T	X	153639285	152904739	C	T	8.5	0.27	unknown	NA	NA				not available
					X:153635030_C/T	X	153635030	152900485	C	T	8.5	0.24	unknown	NA	NA				not available
					X:153633476_A/C	X	153633476	152898931	A	C	8.1	0.11	unknown	NA	NA				not available
	ODF2L	Samoan	T2D, BMIunadj, marginal, GWAS LOS	1:86325383-T-A	1:86325383_T/A	1	86325383	86791066	T	A	7.8	0.91	unknown	0.804	N	18_Quiescent/low_signal			not available
	ADCY5	Pooled	T2D, BMIunadj, marginal, GWAS LOS	rs11708067	3:123346931_A/G	3	123346931	123065778	A	G	8.2	0.66	intron_variant	22.2	D	10_Active_enhancer_2	Inactive_enhancers_CTCF	ADCY5; SEC22A; PARP9; DTX3L; PIR43483; GC03P123375	3_123065778	3	123065778	0.79
					3:123350211_C/T	3	123350211	123069058	C	T	7.5	0.16	intron_variant	5.364	N	16_Repressed_polycomb		ADCY5; SEC22A; PARP9; DTX3L; PIR43483; GC03P123375	3_123065778	3	123069058	0.11
					3:123349897_C/T	3	123349897	123068744	C	T	7.3	0.1	intron_variant	5.389	N	16_Repressed_polycomb		ADCY5; SEC22A; PARP9; DTX3L; PIR43483; GC03P123375	3_123065778	3	123068744	0.092
					3:123351579_G/A	3	123351579	123070426	G	A	n/a	n/a	intron_variant	6.366	N	10_Active_enhancer_2		ADCY5; SEC22A; PARP9; DTX3L; PIR43483; GC03P123375	3_123065778	3	123070426	0.0039
	NKX2-5	Pooled	T2D, BMIunadj, marginal, GWAS LOS	rs375401688	5:173247705_A/G	5	173247705	172674708	A	G	4.9	0.35	intergenic_variant	1.782	N	17_Weak_repressed_polycomb		LOC100268168; UBTD2; NKX2-5; BNIP1; ENSG00000201277	not available
	LMAN2	Pooled	T2D, BMIunadj, marginal, GWAS LOS	rs78479678	5:177341894_T/G	5	177341894	176768895	T	G	6.1	0.44	intron_variant	2.564	N	5_Strong_transcription			not available
					5:177339186_G/A	5	177339186	176766187	G	A	6	0.34	intron_variant	0.722	N	5_Strong_transcription			not available
					5:177349303_G/A	5	177349303	176776304	G	A	5.6	0.16	intron_variant	0.326	N	11_Weak_enhancer			not available
	KCNV1	Pooled	T2D, BMIunadj, marginal, GWAS LOS	rs11992463	8:109854331_G/C	8	109854331	110866560	G	C	8.3	0.88	intergenic_variant	0.524	N	18_Quiescent/low_signal	Inactive_enhancers		not available
					8:109863126_G/C	8	109863126	110875355	G	C	7.4	0.12	intergenic_variant	0.423	N	18_Quiescent/low_signal			not available
		AF	T2D, BMIunadj, marginal, GWAS LOS	rs11992463	8:109854331_G/C	8	109854331	110866560	G	C	7.6	0.86	intergenic_variant	0.524	N	18_Quiescent/low_signal	Inactive_enhancers		not available
					8:109863126_G/C	8	109863126	110875355	G	C	6.7	0.12	intergenic_variant	0.423	N	18_Quiescent/low_signal			not available
	SLC30A8	Pooled	T2D, BMIunadj, marginal, GWAS LOS	rs35859536	8:117179236_C/T	8	117179236	118191475	C	T	7.6	0.43	downstream_gene_variant	9.534	N	10_Active_enhancer_2	Active_enhancers_I		8_118185025	8	118191475	0.03
					8:117173494_A/G	8	117173494	118185733	A	G	7.3	0.23	3_prime_UTR_variant	5.236	N	10_Active_enhancer_2			8_118185025	8	118185733	0.023
					8:117172544_C/T	8	117172544	118184783	C	T	7.3	0.22	missense_variant	23.2	N	10_Active_enhancer_2	Active_enhancers_I	RN7SL826P; LOC105375717	8_118185025	8	118184783	0.35
					8:117172786_G/A	8	117172786	118185025	G	A	7	0.11	3_prime_UTR_variant	4.136	N	10_Active_enhancer_2		RN7SL826P; LOC105375717	8_118185025	8	118185025	0.57
					8:117191781_C/T	8	117191781	118204020	C	T	n/a	n/a	intron_variant	0.409	N	6_Weak_transcription			8_118185025	8	118204020	0.021
		Pooled	T2D, BMIunadj, conditional (rs35859536)		8:117403278_C/T	8	117403278	118415517	C	T	5.6	0.45	unknown	0.478	N	18_Quiescent/low_signal			not available
					8:117404142_G/T	8	117404142	118416381	G	T	5.6	0.39	unknown	0.946	N				not available
		Pooled	T2D, BMIunadj, reciprocal (8:117403278:C:T)		8:117179236_C/T	8	117179236	118191475	C	T	7.7	0.42	unknown	9.534	N				not available
					8:117173494_A/G	8	117173494	118185733	A	G	7.5	0.23	unknown	5.236	N				not available
					8:117172544_C/T	8	117172544	118184783	C	T	7.5	0.22	unknown	23.2	N	10_Active_enhancer_2	Active_enhancers_I	RN7SL826P; LOC105375717	not available
					8:117172786_G/A	8	117172786	118185025	G	A	7.1	0.11	unknown	4.136	N			RN7SL826P; LOC105375717	not available
	VLDLR-AS1	AF	T2D, BMIunadj, marginal, GWAS LOS	rs140448778	9:25039244_C/G	9	25039244	25039242	C	G	7.2	0.25	intergenic_variant	0.847	N	18_Quiescent/low_signal	Inactive_open_chromatin_regions		not available
					9:25096793_C/A	9	25096793	25096791	C	A	7.2	0.24	intergenic_variant	2.001	N	18_Quiescent/low_signal			not available
					9:25067716_G/T	9	25067716	25067714	G	T	7.2	0.24	intergenic_variant	3.853	N	18_Quiescent/low_signal			not available
					9:25054791_G/C	9	25054791	25054789	G	C	7	0.19	intergenic_variant	0.355	N	18_Quiescent/low_signal			not available
	LINC01052	Pooled	T2D, BMIunadj, marginal, GWAS LOS	rs1037063667	13:65861180_G/A	13	65861180	66435312	G	A	8.7	0.98	upstream_gene_variant	2.766	N	18_Quiescent/low_signal			not available
		AF	T2D, BMIunadj, marginal, GWAS LOS	rs1037063667	13:65861180_G/A	13	65861180	66435312	G	A	6.4	0.83	upstream_gene_variant	2.766	N	18_Quiescent/low_signal			not available
					13:65841062_G/A	13	65841062	66415194	G	A	5.6	0.15	unknown	5.719	D	18_Quiescent/low_signal			not available
	AF = African, AS = Asian, EU = European, HSL = Hispanic/Latinx, Samoan = Samoan Study, Chr = Chromosome, Ref = Reference, Alt = Alternate, LOS = Level of Significance. The index variant is highlighted in bold. Grey shading indicates additional credible set variants observed by Mahajan et al, Nature Genetics 2018.

### Sheet: ST16
	Supplementary Table 16. Association results for variants/loci previously associated with type 2 diabetes.
	Locus	Chr	Index SNPa	Index Risk Allele	Index Other Allele	Index P valuea	Index MAFa	TOPMed identifier of index SNP (hg38)	P value in TOPMed	MAF in TOPMed	All variants					Variants with MAF >= 1%					Variants with MAF >= 5%
											Most significant variant in TOPMed	Most significant TOPMed variant P value	Most significant TOPMed variant MAF	# variants in region	# variants in region (P<1e-5)	Most significant variant in TOPMed	Most significant TOPMed variant P value	Most significant TOPMed variant MAF	# variants in region	# variants in region (P<1e-5)	Most significant variant in TOPMed	Most significant TOPMed variant P value	Most significant TOPMed variant MAF	# variants in region	# variants in region (P<1e-5)
	ABCB10	1	rs348330	G	A	2.7e-14	0.361	chr1-229537208-G-A	0.00953545	0.470138	chr1-229934105-C-T	3.91547e-05	0.000695254	15821	0	chr1-229107495-C-G	0.000789221	0.0104064	4312	0	chr1-229351228-C-T	0.00255162	0.0582556	2246	0
	DENND2C	1	rs184660829	C	T	2.5e-08	0.0002	chr1-114602278-T-C	*	-	chr1-114564178-A-G	0.000240794	0.000235489	14385	0	chr1-114352075-G-A	0.00126801	0.0120548	4009	0	chr1-114138123-C-A	0.00876101	0.109648	1924	0
	DSTYK	1	rs12048743	G	C	3.5e-09	0.442	chr1-205145745-C-G	0.225333	0.49279	chr1-205296462-C-T	2.05785e-05	0.100532	18461	0	chr1-205296462-C-T	2.05785e-05	0.100532	5394	0	chr1-205296462-C-T	2.05785e-05	0.100532	3102	0
	FAF1	1	rs58432198	C	T	2.1e-10	0.119	chr1-50790419-C-T	0.247481	0.0943864	chr1-51110088-A-G	5.7931e-05	0.08786	19838	0	chr1-51110088-A-G	5.7931e-05	0.08786	4583	0	chr1-51110088-A-G	5.7931e-05	0.08786	1760	0
	FAM63A	1	rs145904381	T	C	2.6e-08	0.0133	chr1-151045515-T-C	**	-	chr1-151373398-G-A	2.45341e-06	0.00411546	22310	1	chr1-150535330-G-A	6.93311e-05	0.0250964	5933	0	chr1-151158615-A-G	0.000935704	0.334608	3099	0
	FAM63A	1	rs10305745	A	G	4.4e-06	0.0145	chr1-150813562-G-A	0.209756	0.00910559	chr1-151373398-G-A	2.45341e-06	0.00411546	21543	1	chr1-150535330-G-A	6.93311e-05	0.0250964	5771	0	chr1-151158615-A-G	0.000935704	0.334608	2865	0
	GNG4	1	rs291367	G	A	4.7e-10	0.368	chr1-235527499-A-G	0.872121	0.348737	chr1-235012394-C-T	3.98203e-05	0.00363326	17521	0	chr1-235059547-C-T	0.000123054	0.121412	4659	0	chr1-235059547-C-T	0.000123054	0.121412	2776	0
	LYPLAL1	1	rs2820446	C	G	3.3e-16	0.295	chr1-219575476-C-G	0.122532	0.223479	chr1-219978301-C-T	5.86838e-05	0.000257917	15169	0	chr1-219279180-G-A	0.00349734	0.0181888	4489	0	chr1-219583718-C-T	0.00608421	0.191038	2587	0
	LYPLAL1	1	rs553014999	C	T	7.7e-06	0.0013	chr1-219410822-T-C	0.744363	0.00050462	chr1-218991516-C-T	1.48377e-05	0.00145779	14842	0	chr1-219279180-G-A	0.00349734	0.0181888	4404	0	chr1-219583718-C-T	0.00608421	0.191038	2618	0
	MACF1	1	rs3768321	T	G	2.6e-26	0.2	chr1-39570256-G-T	0.187669	0.138524	chr1-39084589-C-T	9.82263e-05	0.100958	19990	0	chr1-39084589-C-T	9.82263e-05	0.100958	5620	0	chr1-39084589-C-T	9.82263e-05	0.100958	3050	0
	NOTCH2	1	rs1493694	T	C	2.7e-16	0.109	chr1-119984359-C-T	0.0272288	0.213365	chr1-120403021-G-C	0.00010693	0.00148022	11104	0	chr1-120136939-T-A	0.000771164	0.433547	3196	0	chr1-120136939-T-A	0.000771164	0.433547	1653	0
	PATJ	1	rs12140153	G	T	1.3e-08	0.0949	chr1-62114219-G-T	0.956997	0.0604535	chr1-62330086-A-T	6.04346e-06	0.000852247	15136	1	chr1-61828258-A-G	5.28245e-05	0.0633242	4808	0	chr1-61828258-A-G	5.28245e-05	0.0633242	2547	0
	PROX1	1	rs340874	C	T	1.6e-22	0.445	chr1-213985913-T-C	0.00549911	0.411882	chr1-214204783-C-A	3.13029e-05	0.000493406	15081	0	chr1-214349657-C-T	0.00146948	0.0400444	4538	0	chr1-213985913-T-C	0.00549911	0.411882	2410	0
	PROX1	1	rs79687284	C	G	2.6e-16	0.0348	chr1-213977478-G-C	0.247879	0.0229434	chr1-214204783-C-A	3.13029e-05	0.000493406	15132	0	chr1-214349657-C-T	0.00146948	0.0400444	4596	0	chr1-213985913-T-C	0.00549911	0.411882	2460	0
	PROX1	1	rs114526150	G	T	4.2e-07	0.0225	chr1-214002188-T-G	0.956876	0.0130528	chr1-213341495-A-C	2.47159e-05	0.0329685	19520	0	chr1-213341495-A-C	2.47159e-05	0.0329685	5854	0	chr1-213407925-C-T	0.00241012	0.0733718	2961	0
	PTGFRN	1	rs1127215	C	T	1.6e-13	0.416	chr1-116990168-C-T	0.363608	0.392213	chr1-116689385-T-G	3.41836e-05	0.0037454	14341	0	chr1-117240384-T-C	0.000513253	0.0194895	3745	0	chr1-117334173-A-G	0.000709196	0.176101	2115	0
	SEC16B	1	rs539515	C	A	1.6e-10	0.198	chr1-177919890-A-C	0.475395	0.203956	chr1-178100478-C-T	0.00016144	0.00307258	16359	0	chr1-177512924-A-T	0.00437727	0.0173701	4166	0	chr1-177681064-G-C	0.00447889	0.170909	2354	0
	SRGAP2	1	rs9430095	C	G	1.9e-08	0.494	chr1-206420549-G-C	0.254178	0.378017	chr1-206026240-T-C	0.000485454	0.000291558	14170	0	chr1-206714489-G-A	0.0010493	0.0459989	3705	0	chr1-206824547-G-C	0.00289876	0.222347	1862	0
	BCL11A	2	rs243024	A	G	2.5e-20	0.46	chr2-60356530-G-A	0.0547069	0.453339	chr2-59951180-C-T	3.85403e-05	0.0003252	15475	0	chr2-60325341-T-C	0.000933226	0.323181	3764	0	chr2-60325341-T-C	0.000933226	0.323181	2037	0
	BNIPL	2	rs6545714	G	A	8.9e-09	0.392	chr2-59080590-G-A	0.0118146	0.368249	chr2-59789551-A-G	0.000205033	0.00170449	21252	0	chr2-59060172-G-C	0.000518432	0.379059	5148	0	chr2-59060172-G-C	0.000518432	0.379059	2935	0
	BNIPL	2	rs10193538	T	G	8.9e-09	0.39	chr2-58753929-G-T	0.447458	0.415381	chr2-59285067-T-C	0.000258791	0.000807392	18010	0	chr2-59060172-G-C	0.000518432	0.379059	4192	0	chr2-59060172-G-C	0.000518432	0.379059	2264	0
	CEP68	2	rs2249105	A	G	2.2e-14	0.366	chr2-65060762-A-G	0.000191478	0.41168	chr2-64952328-A-T	6.81699e-06	0.000246703	15070	1	chr2-65057097-A-T	1.24222e-05	0.39773	4475	0	chr2-65057097-A-T	1.24222e-05	0.39773	2497	0
	CEP68	2	rs2028150	C	G	2.3e-12	0.402	chr2-65427878-C-G	0.000266786	0.493474	chr2-64952328-A-T	6.81699e-06	0.000246703	16103	1	chr2-65057097-A-T	1.24222e-05	0.39773	4918	0	chr2-65057097-A-T	1.24222e-05	0.39773	2652	0
	CEP68	2	rs2052261	G	A	2.5e-06	0.304	chr2-65128136-G-A	0.00108951	0.290773	chr2-64952328-A-T	6.81699e-06	0.000246703	29010	1	chr2-65057097-A-T	1.24222e-05	0.39773	8539	0	chr2-65057097-A-T	1.24222e-05	0.39773	4721	0
	CRYBA2	2	rs113414093	A	G	6.6e-09	0.0514	chr2-218994449-G-A	0.299209	0.0348188	chr2-219534163-G-A	1.46331e-05	0.00725532	27634	0	chr2-219780760-T-C	3.64194e-05	0.124294	7649	0	chr2-219780760-T-C	3.64194e-05	0.124294	3992	0
	CYTIP	2	rs13426680	A	G	6.7e-10	0.0627	chr2-157483038-A-G	0.182638	0.170786	chr2-157009068-A-T	2.93086e-05	0.000773751	14491	0	chr2-157320938-T-C	0.000225921	0.0323181	3457	0	chr2-157401293-T-G	0.000626837	0.210516	1455	0
	DDX18	2	rs562386202	G	A	4.2e-08	0.0006	chr2-117313485-A-G	0.47138	0.000246703	chr2-117636722-T-C	5.3313e-05	0.00611151	17198	0	chr2-117269936-T-C	0.00104167	0.12851	4831	0	chr2-117269936-T-C	0.00104167	0.12851	2469	0
	DTNB	2	rs17802463	G	T	2.9e-08	0.269	chr2-25420352-G-T	0.199413	0.189423	chr2-25162700-C-G	1.64247e-05	0.000897102	17130	0	chr2-25684512-G-A	0.00190265	0.144523	3871	0	chr2-25684512-G-A	0.00190265	0.144523	2209	0
	FAM49A	2	rs11680058	A	G	1.4e-08	0.137	chr2-16393401-G-A	0.108545	0.320647	chr2-16487641-A-T	0.000239986	0.000459765	16161	0	chr2-16784287-A-G	0.00025474	0.0837894	4452	0	chr2-16784287-A-G	0.00025474	0.0837894	2530	0
	GCKR	2	rs1260326	C	T	6.5e-25	0.393	chr2-27508073-T-C	0.000716135	0.336021	chr2-27286164-T-C	0.000127124	0.418723	11414	0	chr2-27286164-T-C	0.000127124	0.418723	2425	0	chr2-27286164-T-C	0.000127124	0.418723	1208	0
	GLI2	2	rs11688682	G	C	4.2e-09	0.272	chr2-120590036-G-C	0.24453	0.198338	chr2-120426255-G-C	3.20731e-06	0.000235489	16284	1	chr2-120337609-T-C	0.000106005	0.0340563	4654	0	chr2-120552563-G-A	0.000493787	0.118406	2353	0
	GLI2	2	rs66477705	T	C	2.6e-06	0.033	chr2-120621276-T-C	0.208845	0.0600834	chr2-120426255-G-C	3.20731e-06	0.000235489	29429	1	chr2-120337609-T-C	0.000106005	0.0340563	8069	0	chr2-120552563-G-A	0.000493787	0.118406	3808	0
	GLI2	2	rs11688931	C	G	8.2e-06	0.151	chr2-120560590-C-G	0.0012329	0.156589	chr2-120426255-G-C	3.20731e-06	0.000235489	29653	1	chr2-120337609-T-C	0.000106005	0.0340563	8109	0	chr2-120552563-G-A	0.000493787	0.118406	3815	0
	GRB14/COBLL1	2	rs10195252	T	C	6e-25	0.414	chr2-164656581-T-C	0.00888486	0.473535	chr2-164950622-A-C	5.36936e-05	0.00368933	14161	0	chr2-164805992-C-T	0.000624492	0.297412	3636	0	chr2-164805992-C-T	0.000624492	0.297412	2118	0
	GRB14/COBLL1	2	rs13024606	T	C	1.7e-08	0.0472	chr2-164716684-C-T	0.344621	0.0322957	chr2-164950622-A-C	5.36936e-05	0.00368933	24775	0	chr2-164805992-C-T	0.000624492	0.297412	6166	0	chr2-164805992-C-T	0.000624492	0.297412	3454	0
	IRS1	2	rs2972144	G	A	2.1e-46	0.362	chr2-226236695-A-G	0.0235218	0.303165	chr2-225805358-A-T	0.000160168	0.0104176	15187	0	chr2-225805358-A-T	0.000160168	0.0104176	4241	0	chr2-226222568-G-A	0.000780164	0.453923	2229	0
	PABPC1P2	2	rs35999103	T	C	9.7e-09	0.155	chr2-147104065-C-T	0.897541	0.141338	chr2-147177896-A-G	7.79247e-06	0.000246703	14925	1	chr2-146565650-T-C	0.000607146	0.161378	3455	0	chr2-146565650-T-C	0.000607146	0.161378	1739	0
	RBMS1	2	rs3772071	T	C	1.2e-11	0.287	chr2-160279033-C-T	0.135653	0.320053	chr2-159956198-C-T	4.66714e-06	0.00226518	17729	2	chr2-159865564-G-T	0.000398809	0.238741	5109	0	chr2-159865564-G-T	0.000398809	0.238741	3125	0
	THADA	2	rs80147536	A	T	2.7e-29	0.0957	chr2-43470889-A-T	0.176097	0.0731923	chr2-43800163-G-A	5.42411e-05	0.252389	22421	0	chr2-43800163-G-A	5.42411e-05	0.252389	6184	0	chr2-43800163-G-A	5.42411e-05	0.252389	3585	0
	THADA	2	rs6708643	A	G	3.9e-08	0.499	chr2-43203301-G-A	0.115974	0.424621	chr2-43182174-C-T	7.77769e-05	0.000571903	18077	0	chr2-43312986-T-G	8.47307e-05	0.208386	4940	0	chr2-43312986-T-G	8.47307e-05	0.208386	2855	0
	THADA	2	rs28525376	G	T	2.7e-06	0.422	chr2-42980732-G-T	0.61856	0.365592	chr2-43800163-G-A	5.42411e-05	0.252389	25849	0	chr2-43800163-G-A	5.42411e-05	0.252389	6956	0	chr2-43800163-G-A	5.42411e-05	0.252389	3994	0
	TMEM127	2	rs79046683	T	G	3e-08	0.0048	chr2-96248180-G-T	0.397819	0.00200727	chr2-95761201-C-A	3.49792e-05	0.0239414	9344	0	chr2-95761201-C-A	3.49792e-05	0.0239414	1458	0	chr2-96024069-C-T	0.00331944	0.0696264	717	0
	TMEM18	2	rs62107261	T	C	3.8e-12	0.0464	chr2-422144-T-C	0.517145	0.0304342	chr2-234454-C-T	6.57162e-06	0.000953171	15503	1	chr2-21376-G-A	0.000805919	0.0308043	4429	0	chr2-79870-G-T	0.00687909	0.0502265	2723	0
	TMEM18	2	rs35913461	C	T	1.6e-11	0.171	chr2-653575-C-T	0.54117	0.174565	chr2-234454-C-T	6.57162e-06	0.000953171	17597	1	chr2-950138-G-A	0.00113344	0.0107652	5495	0	chr2-1051310-A-G	0.00239009	0.155984	3459	0
	ABCC5	3	rs2872246	A	C	1.5e-08	0.454	chr3-184020672-A-C	0.585689	0.364134	chr3-184347893-G-T	0.000174619	0.00302772	20272	0	chr3-183280418-GTTT-G	0.000493205	0.035615	6114	0	chr3-184501878-T-C	0.00147392	0.133747	3450	0
	ADAMTS9	3	rs9860730	A	G	4.9e-15	0.296	chr3-64715470-A-G	0.120445	0.494045	chr3-64861689-G-T	3.45557e-05	0.00247825	17872	0	chr3-64926177-G-A	0.00011587	0.0632457	5441	0	chr3-64926177-G-A	0.00011587	0.0632457	3189	0
	ADCY5	3	rs11708067	A	G	5.2e-32	0.228	chr3-123346931-A-G	7.38387e-09	0.186003	chr3-123346931-A-G	7.38387e-09	0.186003	14671	33	chr3-123346931-A-G	7.38387e-09	0.186003	4126	33	chr3-123346931-A-G	7.38387e-09	0.186003	2200	33
	CACNA2D3	3	rs76263492	T	G	6.3e-09	0.0452	chr3-54794800-G-T	0.61156	0.0320602	chr3-54861995-TCACA-T	0.000108357	0.000347627	17509	0	chr3-54987953-A-G	0.000946405	0.0106531	4793	0	chr3-54865941-A-G	0.00108031	0.256403	2768	0
	EGFEM1P	3	rs7629630	A	T	2.5e-08	0.143	chr3-168501053-A-T	0.10897	0.199953	chr3-168220730-A-G	4.43792e-05	0.000257917	15290	0	chr3-168187057-A-G	5.90419e-05	0.373497	4034	0	chr3-168187057-A-G	5.90419e-05	0.373497	2083	0
	IGF2BP2	3	rs6780171	A	T	9e-56	0.314	chr3-185785668-T-A	0.00234624	0.389253	chr3-185808320-CA-C	2.49742e-05	0.453014	13945	0	chr3-185808320-CA-C	2.49742e-05	0.453014	3286	0	chr3-185808320-CA-C	2.49742e-05	0.453014	1904	0
	IGF2BP2	3	rs150111048	G	A	2.7e-07	0.239	chr3-185796633-A-G	**	-	chr3-186643422-G-A	6.00338e-06	0.000841033	27847	1	chr3-185808320-CA-C	2.49742e-05	0.453014	7319	0	chr3-185808320-CA-C	2.49742e-05	0.453014	4178	0
	IGF2BP2	3	rs11717959	G	T	3e-06	0.379	chr3-185823425-G-T	0.541257	0.335774	chr3-186643422-G-A	6.00338e-06	0.000841033	27865	1	chr3-185808320-CA-C	2.49742e-05	0.453014	7300	0	chr3-185808320-CA-C	2.49742e-05	0.453014	4181	0
	IGF2BP2	3	rs1516728	A	T	6.3e-06	0.241	chr3-186112102-T-A	0.874728	0.354927	chr3-186643422-G-A	6.00338e-06	0.000841033	23847	1	chr3-185808320-CA-C	2.49742e-05	0.453014	6149	0	chr3-185808320-CA-C	2.49742e-05	0.453014	3608	0
	KIF9	3	rs11926707	C	T	2.1e-08	0.374	chr3-46884049-T-C	0.24077	0.469846	chr3-46180958-A-G	0.000155434	0.000269131	23394	0	chr3-46231232-A-G	0.000161197	0.135362	6285	0	chr3-46231232-A-G	0.000161197	0.135362	3823	0
	KIF9	3	rs75423501	G	A	7.5e-06	0.101	chr3-47201433-A-G	0.723488	0.064311	chr3-46231232-A-G	0.000161197	0.135362	19201	0	chr3-46231232-A-G	0.000161197	0.135362	4770	0	chr3-46231232-A-G	0.000161197	0.135362	2801	0
	LPP	3	rs4686471	C	T	1.7e-20	0.39	chr3-188023111-T-C	0.390474	0.327868	chr3-188030843-T-A	6.11542e-05	0.0021194	15733	0	chr3-188448082-G-T	0.000131651	0.0719364	4432	0	chr3-188448082-G-T	0.000131651	0.0719364	2493	0
	MBNL1	3	rs13065698	A	G	8.1e-13	0.4	chr3-152368744-A-G	0.0990102	0.438425	chr3-152920677-G-A	2.63096e-05	0.29305	16351	0	chr3-152920677-G-A	2.63096e-05	0.29305	4616	0	chr3-152920677-G-A	2.63096e-05	0.29305	2684	0
	MBNL1	3	rs74653713	C	A	1.2e-08	0.0429	chr3-152700092-C-A	0.150612	0.0264309	chr3-152920677-G-A	2.63096e-05	0.29305	16563	0	chr3-152920677-G-A	2.63096e-05	0.29305	4538	0	chr3-152920677-G-A	2.63096e-05	0.29305	2590	0
	MBNL1	3	rs35497231	C	T	7.6e-08	0.317	chr3-152715839-C-T	0.84322	0.38858	chr3-152920677-G-A	2.63096e-05	0.29305	16822	0	chr3-152920677-G-A	2.63096e-05	0.29305	4590	0	chr3-152920677-G-A	2.63096e-05	0.29305	2663	0
	PPARG	3	rs11709077	G	A	1.8e-36	0.124	chr3-12295008-G-A	0.000213537	0.0837109	chr3-12431546-A-G	1.64333e-05	0.218971	16191	0	chr3-12431546-A-G	1.64333e-05	0.218971	4664	0	chr3-12431546-A-G	1.64333e-05	0.218971	2677	0
	PPARG	3	rs17819328	G	T	4.8e-16	0.425	chr3-12447843-T-G	0.0683042	0.376716	chr3-12431546-A-G	1.64333e-05	0.218971	15262	0	chr3-12431546-A-G	1.64333e-05	0.218971	4194	0	chr3-12431546-A-G	1.64333e-05	0.218971	2316	0
	PSMD6	3	rs3774723	G	A	1.6e-13	0.156	chr3-63976663-G-A	0.0624773	0.253813	chr3-64186104-C-G	9.00639e-05	0.0205212	18322	0	chr3-64186104-C-G	9.00639e-05	0.0205212	5355	0	chr3-64116677-T-C	0.000206071	0.253835	2857	0
	PSMD6	3	rs74368513	G	A	7e-06	0.0044	chr3-64475018-G-A	0.0220379	0.00303893	chr3-64861689-G-T	3.45557e-05	0.00247825	24280	0	chr3-64186104-C-G	9.00639e-05	0.0205212	7036	0	chr3-64926177-G-A	0.00011587	0.0632457	3954	0
	RBM6	3	rs4688760	T	C	3.5e-10	0.316	chr3-49943163-C-T	0.328006	0.308267	chr3-49803302-C-T	2.76603e-05	0.000235489	14686	0	chr3-49465346-G-A	0.0019532	0.121759	3063	0	chr3-49465346-G-A	0.0019532	0.121759	1680	0
	RFT1	3	rs2581787	T	G	2.4e-08	0.437	chr3-53093661-G-T	0.600753	0.465562	chr3-52967441-G-C	2.473e-05	0.000302772	15141	0	chr3-53588459-G-A	0.000522711	0.0106867	4063	0	chr3-52759223-A-G	0.0082906	0.358538	2193	0
	ROBO2	3	rs2272163	C	A	9.6e-09	0.382	chr3-77622570-C-A	0.258048	0.372634	chr3-77344446-C-T	0.000192859	0.000740109	21992	0	chr3-77128672-T-C	0.00052758	0.0125594	5700	0	chr3-77473298-T-G	0.00233301	0.0744595	3059	0
	SHQ1	3	rs13085136	C	T	1.5e-08	0.0717	chr3-72816032-C-T	0.114842	0.0508321	chr3-73193925-C-G	2.03793e-05	0.432078	18209	0	chr3-73193925-C-G	2.03793e-05	0.432078	4861	0	chr3-73193925-C-G	2.03793e-05	0.432078	2745	0
	SLC12A8	3	rs649961	T	C	9.9e-10	0.465	chr3-125207793-T-C	0.085125	0.320692	chr3-124937952-C-G	3.99061e-05	0.000773751	14634	0	chr3-125689588-C-T	0.00254593	0.0156993	4365	0	chr3-125202613-C-T	0.00280431	0.437158	2623	0
	SLC2A2	3	rs9873618	G	A	4.8e-21	0.29	chr3-171015287-G-A	0.0118034	0.354243	chr3-170710162-C-T	3.17971e-05	0.000269131	16409	0	chr3-171044167-G-A	0.000917173	0.482428	4801	0	chr3-171044167-G-A	0.000917173	0.482428	2479	0
	ST6GAL1	3	rs3887925	T	C	3.1e-22	0.453	chr3-186947857-C-T	0.00654933	0.444772	chr3-186643422-G-A	6.00338e-06	0.000841033	15911	2	chr3-186829071-C-T	2.51265e-05	0.0151835	4852	0	chr3-186946940-G-A	0.000119396	0.140453	2896	0
	ST6GAL1	3	rs7645517	A	G	2.5e-08	0.0576	chr3-186957489-G-A	0.328603	0.135552	chr3-186643422-G-A	6.00338e-06	0.000841033	15918	2	chr3-186829071-C-T	2.51265e-05	0.0151835	4854	0	chr3-186946940-G-A	0.000119396	0.140453	2899	0
	TMCC1	3	rs9828772	C	G	4.2e-08	0.102	chr3-129614339-C-G	0.385647	0.100251	chr3-128890244-C-G	2.74053e-05	0.00041491	24978	0	chr3-129487416-G-T	0.000261541	0.0803579	6874	0	chr3-129487416-G-T	0.000261541	0.0803579	3615	0
	TMCC1	3	rs559138871	T	C	7.3e-06	0.002	chr3-129751224-C-T	0.0447886	0.000975599	chr3-129487416-G-T	0.000261541	0.0803579	14534	0	chr3-129487416-G-T	0.000261541	0.0803579	4236	0	chr3-129487416-G-T	0.000261541	0.0803579	2374	0
	TSC22D2	3	rs62271373	A	T	1e-09	0.0553	chr3-150348753-T-A	0.000132326	0.0401453	chr3-150356464-G-A	2.86034e-05	0.215361	14312	0	chr3-150356464-G-A	2.86034e-05	0.215361	4088	0	chr3-150356464-G-A	2.86034e-05	0.215361	2129	0
	UBE2E2	3	rs35352848	T	C	1.3e-17	0.212	chr3-23414091-T-C	0.007858	0.245044	chr3-23701722-C-G	0.000111039	0.407643	16220	0	chr3-23701722-C-G	0.000111039	0.407643	4420	0	chr3-23701722-C-G	0.000111039	0.407643	2495	0
	UBE2E2	3	rs17013314	G	A	8.4e-09	0.0313	chr3-23468553-A-G	0.0505171	0.0278102	chr3-23701722-C-G	0.000111039	0.407643	22730	0	chr3-23701722-C-G	0.000111039	0.407643	6211	0	chr3-23701722-C-G	0.000111039	0.407643	3400	0
	ACSL1	4	rs58730668	T	C	1.3e-13	0.142	chr4-184796605-T-C	0.187292	0.101956	chr4-184510913-A-G	0.000100066	0.00208576	17195	0	chr4-184361311-G-A	0.00124594	0.19124	5617	0	chr4-184361311-G-A	0.00124594	0.19124	3340	0
	FAM13A	4	rs1903002	G	C	2.7e-08	0.5	chr4-88819743-C-G	0.186485	0.418252	chr4-88379186-C-A	4.50226e-05	0.00316229	14728	0	chr4-89237566-C-T	0.000143625	0.0134117	4118	0	chr4-89265085-T-C	0.000365686	0.206962	2546	0
	FAM13A	4	rs576406049	T	C	1.6e-06	0.0013	chr4-88936140-C-T	0.328808	0.000639185	chr4-89233425-C-T	0.000135446	0.00041491	14042	0	chr4-89237566-C-T	0.000143625	0.0134117	3984	0	chr4-89265085-T-C	0.000365686	0.206962	2405	0
	GNPDA2	4	rs10938398	A	G	3.6e-12	0.429	chr4-45184122-G-A	0.378875	0.358493	chr4-45575958-G-A	4.41664e-05	0.00050462	17412	0	chr4-45267869-T-C	0.000120356	0.0114268	4674	0	chr4-44705036-A-G	0.000586408	0.218624	2509	0
	HTT	4	rs362307	T	C	1.1e-09	0.0768	chr4-3240118-C-T	0.107867	0.0506863	chr4-3353920-A-G	3.9427e-05	0.000347627	19948	0	chr4-3799773-C-T	0.000137259	0.367307	5531	0	chr4-3799773-C-T	0.000137259	0.367307	2865	0
	LCORL	4	rs12640250	C	A	3.7e-08	0.285	chr4-17791246-A-C	0.095481	0.295438	chr4-17393166-T-C	9.8927e-05	0.000605544	22111	0	chr4-17787702-C-T	0.000459396	0.138322	6545	0	chr4-17787702-C-T	0.000459396	0.138322	3467	0
	MAEA	4	rs56337234	C	T	8.6e-18	0.497	chr4-1782676-C-T	0.0727537	0.432437	chr4-1771737-C-A	4.66851e-06	0.00134565	17675	1	chr4-1623329-GCCACCC-G	0.000475877	0.310072	4351	0	chr4-1623329-GCCACCC-G	0.000475877	0.310072	2529	0
	PABPC4L	4	rs1296328	A	C	3.5e-08	0.446	chr4-136162038-A-C	0.689173	0.394086	chr4-136214931-T-C	0.000111196	0.000616758	18474	0	chr4-136230181-C-T	0.000409531	0.010227	5055	0	chr4-136130028-A-C	0.00209887	0.056181	2968	0
	PCGF3	4	rs1531583	T	G	3.5e-14	0.0458	chr4-751184-G-T	0.34828	0.112698	chr4-218929-A-C	1.52496e-05	0.000280344	18416	0	chr4-1044576-C-G	0.00166096	0.0502041	4557	0	chr4-1044576-C-G	0.00166096	0.0502041	2513	0
	PCGF3	4	rs35654957	C	T	4.2e-07	0.367	chr4-1016289-T-C	0.929498	0.321252	chr4-218929-A-C	1.52496e-05	0.000280344	30569	0	chr4-1623329-GCCACCC-G	0.000475877	0.310072	8029	0	chr4-1623329-GCCACCC-G	0.000475877	0.310072	4527	0
	PCGF3	4	rs111827885	C	T	8.4e-06	0.0156	chr4-622819-T-C	**	-	chr4-218929-A-C	1.52496e-05	0.000280344	28097	0	chr4-1044576-C-G	0.00166096	0.0502041	7314	0	chr4-1044576-C-G	0.00166096	0.0502041	4112	0
	PDGFC	4	rs28819812	C	A	2.2e-08	0.323	chr4-156731601-C-A	0.674911	0.370728	chr4-156326349-A-T	1.93553e-05	0.00462008	17173	0	chr4-157203725-G-A	0.000451398	0.0689087	4791	0	chr4-157203725-G-A	0.000451398	0.0689087	2694	0
	SCD5	4	rs12642790	A	G	4.4e-10	0.338	chr4-82657118-A-G	0.0559408	0.384543	chr4-82987348-C-T	0.000100003	0.000235489	14890	0	chr4-82771650-ACATGGT-A	0.000401528	0.164809	4364	0	chr4-82771650-ACATGGT-A	0.000401528	0.164809	2424	0
	SLC9B1	4	rs1580278	C	A	2.2e-10	0.473	chr4-103219691-C-A	0.439577	0.352528	chr4-102588380-G-A	2.5991e-05	0.000571903	22311	0	chr4-102270075-G-A	0.000447628	0.0124697	6425	0	chr4-103462406-A-C	0.00168073	0.0915605	3323	0
	SMARCAD1	4	rs6821438	A	G	4e-11	0.466	chr4-94170760-A-G	0.258963	0.483527	chr4-93616125-A-G	2.8396e-05	0.000302772	19762	0	chr4-94150995-T-C	0.00164198	0.01663	6154	0	chr4-93839706-C-T	0.00819093	0.135137	3238	0
	TMEM154	4	rs7669833	T	A	1.2e-14	0.296	chr4-152592217-T-A	0.0403767	0.359491	chr4-152516120-C-T	0.000169904	0.00492285	14066	0	chr4-152134346-G-A	0.000176622	0.0143536	3964	0	chr4-152982614-A-G	0.00110589	0.193931	1651	0
	USP46	4	rs2102278	G	A	3.7e-08	0.319	chr4-51952498-A-G	0.713213	0.455481	chr4-52451250-T-A	4.41859e-05	0.00408182	17109	0	chr4-52493424-A-G	0.000327623	0.0214856	3605	0	chr4-51906429-C-T	0.00433573	0.0579865	2290	0
	USP46	4	rs114447556	T	C	8.4e-06	0.0839	chr4-52340927-C-T	0.202658	0.0613394	chr4-52451250-T-A	4.41859e-05	0.00408182	17566	0	chr4-52493424-A-G	0.000327623	0.0214856	3729	0	chr4-51906429-C-T	0.00433573	0.0579865	2346	0
	WFS1	4	rs10937721	C	G	1.5e-08	0.412	chr4-6305036-G-C	0.0188161	0.346528	chr4-6514072-G-A	9.63392e-06	0.17674	20603	1	chr4-6514072-G-A	9.63392e-06	0.17674	6255	1	chr4-6514072-G-A	9.63392e-06	0.17674	3530	1
	WFS1	4	rs1801212	A	G	4.5e-06	0.291	chr4-6300792-G-A	0.0139502	0.185723	chr4-6514072-G-A	9.63392e-06	0.17674	39823	1	chr4-6514072-G-A	9.63392e-06	0.17674	11940	1	chr4-6514072-G-A	9.63392e-06	0.17674	6828	1
	ANKH	5	rs146886108	C	T	7.8e-13	0.0062	chr5-14751196-C-T	0.184609	0.00429488	chr5-14516199-A-C	5.70438e-06	0.0197811	15540	1	chr5-14516199-A-C	5.70438e-06	0.0197811	4189	1	chr5-14396907-A-G	3.2307e-05	0.0749193	1929	0
	ANKH	5	rs17250977	G	A	2e-11	0.0376	chr5-14753636-A-G	0.710636	0.0275859	chr5-14516199-A-C	5.70438e-06	0.0197811	15667	1	chr5-14516199-A-C	5.70438e-06	0.0197811	4223	1	chr5-14396907-A-G	3.2307e-05	0.0749193	1947	0
	ANKH	5	rs3845281	G	A	2.3e-11	0.0961	chr5-14610025-G-A	0.630117	0.083296	chr5-14516199-A-C	5.70438e-06	0.0197811	17430	1	chr5-14516199-A-C	5.70438e-06	0.0197811	4681	1	chr5-14396907-A-G	3.2307e-05	0.0749193	2233	0
	ANKH	5	rs76549217	T	C	3e-10	0.0295	chr5-14768657-C-T	0.53502	0.0193886	chr5-14516199-A-C	5.70438e-06	0.0197811	15447	1	chr5-14516199-A-C	5.70438e-06	0.0197811	4149	1	chr5-14396907-A-G	3.2307e-05	0.0749193	1893	0
	ANKH	5	rs6885132	C	G	1.7e-08	0.096	chr5-14767983-C-G	0.0617066	0.157868	chr5-14516199-A-C	5.70438e-06	0.0197811	19931	1	chr5-14516199-A-C	5.70438e-06	0.0197811	5422	1	chr5-14396907-A-G	3.2307e-05	0.0749193	2532	0
	ANKRD55	5	rs465002	T	C	6.1e-38	0.258	chr5-56512648-C-T	0.0272536	0.341437	chr5-56030128-T-C	3.53303e-05	0.000728896	15542	0	chr5-56759597-G-A	0.000279132	0.111286	4970	0	chr5-56759597-G-A	0.000279132	0.111286	2812	0
	ANKRD55	5	rs9687832	A	G	1.7e-20	0.198	chr5-56565768-G-A	0.0138288	0.204192	chr5-56699065-T-C	0.000131971	0.00106531	15600	0	chr5-56759597-G-A	0.000279132	0.111286	5048	0	chr5-56759597-G-A	0.000279132	0.111286	2867	0
	ANKRD55	5	rs2431115	A	G	3.9e-10	0.402	chr5-56552842-A-G	0.404828	0.375314	chr5-56699065-T-C	0.000131971	0.00106531	15820	0	chr5-56759597-G-A	0.000279132	0.111286	5123	0	chr5-56759597-G-A	0.000279132	0.111286	2910	0
	ANKRD55	5	rs96844	G	A	5.4e-08	0.262	chr5-56900777-G-A	0.0763138	0.419676	chr5-56699065-T-C	0.000131971	0.00106531	19410	0	chr5-56759597-G-A	0.000279132	0.111286	5949	0	chr5-56759597-G-A	0.000279132	0.111286	3218	0
	ARL15	5	rs702634	A	G	7.7e-14	0.31	chr5-53975590-G-A	0.000905183	0.275691	chr5-54415802-C-A	3.79292e-06	0.00336413	15709	3	chr5-53991269-C-T	0.000444476	0.398728	4334	0	chr5-53991269-C-T	0.000444476	0.398728	2779	0
	ARL15	5	rs279744	C	A	3.1e-08	0.309	chr5-54116790-C-A	0.0236071	0.235893	chr5-54415802-C-A	3.79292e-06	0.00336413	18773	3	chr5-53991269-C-T	0.000444476	0.398728	5458	0	chr5-53991269-C-T	0.000444476	0.398728	3576	0
	ARL15	5	rs62370480	A	G	2e-06	0.22	chr5-53478680-G-A	0.985091	0.139275	chr5-54415802-C-A	3.79292e-06	0.00336413	31563	3	chr5-52690152-G-C	7.70264e-05	0.342402	8854	0	chr5-52690152-G-C	7.70264e-05	0.342402	5930	0
	DMGDH	5	rs1316776	C	A	2.6e-12	0.352	chr5-79134784-C-A	0.0273048	0.277844	chr5-78715312-G-T	8.29648e-05	0.000280344	16736	0	chr5-78786317-C-T	0.0017293	0.0188055	4623	0	chr5-78671738-G-A	0.00377001	0.0822867	2732	0
	EBF1	5	rs3934712	C	T	3.2e-08	0.206	chr5-158501188-T-C	0.608578	0.300114	chr5-158250891-TG-T	1.28349e-05	0.00128958	17140	0	chr5-159075370-C-T	0.00189289	0.155905	4645	0	chr5-159075370-C-T	0.00189289	0.155905	2538	0
	ITGA1	5	rs3811978	G	A	7.7e-11	0.167	chr5-52804655-A-G	0.198792	0.23476	chr5-52690152-G-C	7.70264e-05	0.342402	16844	0	chr5-52690152-G-C	7.70264e-05	0.342402	4769	0	chr5-52690152-G-C	7.70264e-05	0.342402	3310	0
	ITGA1	5	rs17261179	T	C	1.3e-08	0.483	chr5-52495391-T-C	0.0183449	0.365625	chr5-52690152-G-C	7.70264e-05	0.342402	17371	0	chr5-52690152-G-C	7.70264e-05	0.342402	4729	0	chr5-52690152-G-C	7.70264e-05	0.342402	3095	0
	ITGA1	5	rs62357230	A	G	5.9e-06	0.0339	chr5-53019852-G-A	0.0404888	0.0273616	chr5-52690152-G-C	7.70264e-05	0.342402	31984	0	chr5-52690152-G-C	7.70264e-05	0.342402	8508	0	chr5-52690152-G-C	7.70264e-05	0.342402	5804	0
	MRPS30	5	rs6884702	G	A	1.5e-10	0.393	chr5-44682487-A-G	0.96807	0.395364	chr5-44209202-C-A	0.000418669	0.000235489	18864	0	chr5-45177788-A-C	0.00280252	0.0117184	3989	0	chr5-44974135-A-G	0.0136321	0.198989	1923	0
	MRPS30	5	rs62368490	T	C	3.4e-06	0.0313	chr5-44534262-C-T	0.62406	0.019826	chr5-44209202-C-A	0.000418669	0.000235489	23871	0	chr5-44059662-A-G	0.00062785	0.0178299	5228	0	chr5-44974135-A-G	0.0136321	0.198989	2420	0
	PAM	5	rs115505614	T	C	1.3e-30	0.0499	chr5-103087264-C-T	0.0368655	0.0300866	chr5-102592132-C-T	2.77143e-05	0.000930744	19334	0	chr5-103082539-T-C	0.00292171	0.0399771	4960	0	chr5-103099556-G-T	0.00304666	0.282206	2456	0
	PAM	5	rs78408340	G	C	2.1e-24	0.0083	chr5-103003035-C-G	0.0197111	0.00465372	chr5-102592132-C-T	2.77143e-05	0.000930744	14774	0	chr5-103082539-T-C	0.00292171	0.0399771	3760	0	chr5-103099556-G-T	0.00304666	0.282206	1767	0
	PHF15	5	rs329122	A	G	3.6e-09	0.429	chr5-134528909-G-A	0.673278	0.451198	chr5-135014611-T-C	2.2334e-05	0.000313986	13336	0	chr5-134222537-C-CT	0.000269116	0.028797	2922	0	chr5-134562056-A-T	0.00152463	0.0572463	1437	0
	PHF15	5	rs244665	A	G	9.9e-06	0.297	chr5-134078931-G-A	0.751813	0.222201	chr5-135014611-T-C	2.2334e-05	0.000313986	21410	0	chr5-134222537-C-CT	0.000269116	0.028797	5434	0	chr5-134562056-A-T	0.00152463	0.0572463	2979	0
	PIK3R1	5	rs4976033	G	A	1e-09	0.411	chr5-68418419-A-G	0.00859393	0.496356	chr5-68027523-G-A	1.28122e-05	0.0887907	27761	0	chr5-68027523-G-A	1.28122e-05	0.0887907	7962	0	chr5-68027523-G-A	1.28122e-05	0.0887907	4642	0
	POC5	5	rs2307111	T	C	2.1e-16	0.395	chr5-75707853-T-C	0.000209118	0.449459	chr5-75820596-C-T	2.73671e-07	0.0389567	16859	18	chr5-75820596-C-T	2.73671e-07	0.0389567	5049	18	chr5-75714177-T-C	1.33274e-06	0.424699	2726	16
	RASA1	5	rs7719891	G	A	2.4e-08	0.259	chr5-87281535-A-G	0.227491	0.283092	chr5-86726163-C-A	0.000142606	0.0164282	20490	0	chr5-86726163-C-A	0.000142606	0.0164282	4869	0	chr5-87357691-C-T	0.0017894	0.374877	2455	0
	SLCO6A1	5	rs138337556	G	A	4.7e-09	0.0036	chr5-101897240-A-G	0.294134	0.00254553	chr5-102592132-C-T	2.77143e-05	0.000930744	16748	0	chr5-102261464-A-G	0.00100697	0.0452812	5126	0	chr5-102304481-A-T	0.00120838	0.0681686	2948	0
	ZBED3	5	rs4457053	G	A	8.4e-18	0.304	chr5-77129124-G-A	0.405745	0.259319	chr5-76677917-C-T	4.31342e-05	0.114156	15133	0	chr5-76677917-C-T	4.31342e-05	0.114156	4542	0	chr5-76677917-C-T	4.31342e-05	0.114156	2691	0
	BEND3	6	rs4946812	G	A	8.2e-09	0.326	chr6-107110484-G-A	0.54274	0.253454	chr6-107475429-T-C	0.000188646	0.000627972	14839	0	chr6-107371871-A-G	0.00115177	0.0195008	4486	0	chr6-107339790-G-A	0.00484433	0.0655782	2451	0
	CDKAL1	6	rs7756992	G	A	2.4e-88	0.274	chr6-20679478-A-G	0.000116637	0.381224	chr6-20687890-T-A	1.44187e-06	0.265363	15385	12	chr6-20687890-T-A	1.44187e-06	0.265363	4450	12	chr6-20687890-T-A	1.44187e-06	0.265363	2573	12
	CENPW	6	rs11759026	G	A	2.4e-18	0.232	chr6-126470949-A-G	0.0100505	0.220239	chr6-127051110-A-C	0.000222722	0.00117745	15005	0	chr6-126138166-A-G	0.00156925	0.0190298	2778	0	chr6-127095240-C-T	0.00277573	0.269467	1256	0
	HMGA1	6	rs77136196	T	C	1.6e-08	0.042	chr6-34279270-C-T	0.0163067	0.0267224	chr6-34281211-A-C	0.000169233	0.000235489	21230	0	chr6-34407209-C-T	0.000313748	0.0930295	5667	0	chr6-34407209-C-T	0.000313748	0.0930295	3354	0
	HMGA1	6	rs2233632	T	C	5.3e-07	0.312	chr6-34556921-C-T	0.782435	0.41962	chr6-35136189-C-T	0.000137254	0.000280344	27557	0	chr6-34407209-C-T	0.000313748	0.0930295	7253	0	chr6-34407209-C-T	0.000313748	0.0930295	4295	0
	LRFN2	6	rs34298980	T	C	9.3e-10	0.497	chr6-40441504-T-C	0.109778	0.474253	chr6-40466352-G-A	1.64695e-05	0.025074	17290	0	chr6-40466352-G-A	1.64695e-05	0.025074	4892	0	chr6-40466920-A-T	9.59466e-05	0.0697834	2601	0
	MHC	6	rs601945	G	A	4.7e-08	0.178	chr6-32605638-A-G	0.0481197	0.125202	chr6-32351863-C-CA	0.000347554	0.000291558	18958	0	chr6-33042314-T-G	0.000503549	0.0256123	11306	0	chr6-32684843-G-A	0.00173782	0.359906	8544	0
	MIR3668	6	rs2982521	A	T	1.3e-09	0.38	chr6-139514192-A-T	**	-	chr6-139334320-T-G	0.000363606	0.00160357	14895	0	chr6-139317404-T-G	0.00188471	0.0458307	4123	0	chr6-139037586-A-G	0.0056954	0.078104	2440	0
	MIR3668	6	rs616279	A	G	6.7e-07	0.262	chr6-139928329-G-A	0.34675	0.2112	chr6-139334320-T-G	0.000363606	0.00160357	22210	0	chr6-140163011-G-C	0.00118802	0.194111	5527	0	chr6-140163011-G-C	0.00118802	0.194111	3238	0
	QKI	6	rs4709746	C	T	5.8e-09	0.132	chr6-163711969-C-T	0.687046	0.109413	chr6-164190822-C-T	4.31267e-05	0.00153629	17232	0	chr6-163398263-T-C	0.00058563	0.0589733	5332	0	chr6-163398263-T-C	0.00058563	0.0589733	3074	0
	RREB1	6	rs9379084	G	A	3.3e-21	0.113	chr6-7231610-G-A	0.000842879	0.0899906	chr6-7215619-C-T	2.43058e-05	0.00467615	17154	0	chr6-7282064-G-A	0.000144068	0.108404	5089	0	chr6-7282064-G-A	0.000144068	0.108404	3075	0
	RREB1	6	rs9505097	C	T	8.6e-10	0.201	chr6-7255417-C-T	0.181922	0.174823	chr6-7215619-C-T	2.43058e-05	0.00467615	18227	0	chr6-7282064-G-A	0.000144068	0.108404	5388	0	chr6-7282064-G-A	0.000144068	0.108404	3254	0
	RREB1	6	rs112498319	C	A	4.2e-07	0.409	chr6-7035501-C-A	0.0856951	0.450592	chr6-7215619-C-T	2.43058e-05	0.00467615	30444	0	chr6-7282064-G-A	0.000144068	0.108404	9299	0	chr6-7282064-G-A	0.000144068	0.108404	5597	0
	SLC22A3	6	rs474513	A	G	8.1e-10	0.483	chr6-160349280-A-G	0.426264	0.491309	chr6-159948004-T-G	7.84578e-05	0.000269131	16890	0	chr6-160435974-G-A	0.0059265	0.0183906	4953	0	chr6-160160511-T-TG	0.00764602	0.309298	2603	0
	SLC25A51P1	6	rs555402748	T	C	4.6e-08	0.0004	chr6-66677597-C-T	0.582034	0.000571903	chr6-66297136-C-T	0.000442981	0.0019512	18955	0	chr6-66570533-A-G	0.00432642	0.0108998	6530	0	chr6-66958769-G-A	0.00559111	0.362127	4197	0
	SLC35D3	6	rs9494624	A	G	6.1e-09	0.29	chr6-136979823-A-G	0.829554	0.318382	chr6-137477112-T-C	0.00011256	0.00379026	15179	0	chr6-137351238-G-C	0.000190706	0.238304	4112	0	chr6-137351238-G-C	0.000190706	0.238304	2093	0
	SOGA3	6	rs2800733	A	G	6e-11	0.284	chr6-127095785-A-G	0.00303283	0.269467	chr6-127051110-A-C	0.000222722	0.00117745	13772	0	chr6-127489483-T-A	0.000531933	0.0510115	3162	0	chr6-127489483-T-A	0.000531933	0.0510115	1688	0
	TFAP2B	6	rs3798519	C	A	2.6e-12	0.184	chr6-50821065-A-C	0.340897	0.174531	chr6-51383609-G-A	2.51088e-05	0.00117745	16421	0	chr6-50466543-T-C	0.000777012	0.0216314	4478	0	chr6-51121858-G-A	0.00420304	0.101563	2386	0
	TFAP2B	6	rs2465043	G	A	2.9e-06	0.356	chr6-51315967-G-A	0.50627	0.336436	chr6-51383609-G-A	2.51088e-05	0.00117745	24678	0	chr6-50466543-T-C	0.000777012	0.0216314	7153	0	chr6-51121858-G-A	0.00420304	0.101563	3913	0
	VEGFA	6	rs6458354	C	T	2.1e-12	0.289	chr6-43846453-C-T	0.413717	0.337557	chr6-44073268-G-A	6.65681e-05	0.00590966	14941	0	chr6-44252657-C-T	0.000175785	0.147304	4250	0	chr6-44252657-C-T	0.000175785	0.147304	2101	0
	VEGFA	6	rs11967262	G	C	8.8e-10	0.486	chr6-43792590-C-G	0.346616	0.412409	chr6-44073268-G-A	6.65681e-05	0.00590966	14475	0	chr6-44252657-C-T	0.000175785	0.147304	4104	0	chr6-44252657-C-T	0.000175785	0.147304	2014	0
	AOC1	7	rs62492368	A	G	1.1e-10	0.308	chr7-150840547-G-A	0.579765	0.419788	chr7-150913229-T-C	0.000330364	0.00193998	16675	0	chr7-151344948-C-T	0.00056088	0.0156881	5413	0	chr7-150907472-A-G	0.001446	0.27319	3195	0
	CRHR2	7	rs917195	C	T	4.2e-11	0.23	chr7-30688836-C-T	0.0170283	0.379497	chr7-30631249-G-A	0.00030608	0.000717682	15200	0	chr7-30600225-C-G	0.00127343	0.0716336	4222	0	chr7-30600225-C-G	0.00127343	0.0716336	2134	0
	CTTNBP2	7	rs6976111	A	C	1.2e-08	0.313	chr7-117855613-C-A	0.84562	0.210427	chr7-118157072-T-C	0.00018428	0.000706468	19011	0	chr7-116950019-C-T	0.0038636	0.0151947	4684	0	chr7-117952748-C-G	0.0107859	0.243575	2560	0
	DGKB	7	rs10228066	T	C	1.1e-28	0.463	chr7-15023944-C-T	0.000347024	0.441419	chr7-14981598-A-G	0.000168774	0.290628	19752	0	chr7-14981598-A-G	0.000168774	0.290628	5540	0	chr7-14981598-A-G	0.000168774	0.290628	3062	0
	DGKB	7	rs17168486	T	C	2.3e-17	0.181	chr7-14858657-C-T	0.0082662	0.181495	chr7-14490799-G-C	0.000109297	0.00137929	20392	0	chr7-14981598-A-G	0.000168774	0.290628	5650	0	chr7-14981598-A-G	0.000168774	0.290628	3087	0
	DGKB	7	rs2908334	T	C	5.9e-06	0.369	chr7-15166614-C-T	0.339917	0.449841	chr7-14490799-G-C	0.000109297	0.00137929	35495	0	chr7-14981598-A-G	0.000168774	0.290628	10037	0	chr7-14981598-A-G	0.000168774	0.290628	5469	0
	FBXL13	7	rs11496066	T	C	1.1e-08	0.182	chr7-102845807-T-C	0.415453	0.163811	chr7-103687916-G-A	4.5889e-05	0.00177178	25147	0	chr7-103549460-A-G	0.00014065	0.0189737	7177	0	chr7-102465469-G-C	0.00063983	0.0831053	3870	0
	FBXL13	7	rs56376556	T	C	1.7e-06	0.0533	chr7-102397871-C-T	0.0458757	0.0286624	chr7-103369883-G-GT	8.79388e-05	0.000538261	17445	0	chr7-102975770-A-T	0.000413613	0.0140172	4731	0	chr7-102465469-G-C	0.00063983	0.0831053	2516	0
	GCK	7	rs878521	A	G	1.9e-13	0.245	chr7-44216044-G-A	0.126406	0.338252	chr7-44205764-A-G	1.38243e-06	0.353301	14135	7	chr7-44205764-A-G	1.38243e-06	0.353301	3351	7	chr7-44205764-A-G	1.38243e-06	0.353301	2021	7
	GCK	7	rs116913033	C	T	7.1e-06	0.17	chr7-44325950-C-T	0.700979	0.105051	chr7-44205764-A-G	1.38243e-06	0.353301	27423	7	chr7-44205764-A-G	1.38243e-06	0.353301	7079	7	chr7-44205764-A-G	1.38243e-06	0.353301	4339	7
	IGF2BP3	7	rs4279506	G	C	4.8e-08	0.39	chr7-23473277-G-C	0.155464	0.481295	chr7-23610036-A-T	4.5896e-05	0.107607	32457	0	chr7-23610036-A-T	4.5896e-05	0.107607	9324	0	chr7-23610036-A-T	4.5896e-05	0.107607	5565	0
	IGF2BP3	7	rs78840640	G	C	2.8e-06	0.022	chr7-23394987-C-G	0.221509	0.0154302	chr7-23610036-A-T	4.5896e-05	0.107607	31325	0	chr7-23610036-A-T	4.5896e-05	0.107607	8911	0	chr7-23610036-A-T	4.5896e-05	0.107607	5297	0
	JAZF1	7	rs1708302	C	T	1.1e-48	0.488	chr7-28159058-C-T	0.000132337	0.368619	chr7-28159058-C-T	0.000132337	0.368619	15738	0	chr7-28159058-C-T	0.000132337	0.368619	4357	0	chr7-28159058-C-T	0.000132337	0.368619	2406	0
	KLF14	7	rs1562396	G	A	9.9e-18	0.319	chr7-130773155-A-G	0.0229929	0.320467	chr7-130727469-C-T	0.000116005	0.39255	14614	0	chr7-130727469-C-T	0.000116005	0.39255	3832	0	chr7-130727469-C-T	0.000116005	0.39255	2344	0
	KLF14	7	rs2268382	C	A	7.4e-06	0.327	chr7-130387196-A-C	0.68309	0.387616	chr7-130010028-C-T	7.37692e-05	0.00436216	13853	0	chr7-130727469-C-T	0.000116005	0.39255	3480	0	chr7-130727469-C-T	0.000116005	0.39255	2053	0
	MNX1	7	rs6459733	G	C	2.4e-17	0.327	chr7-157137856-G-C	0.0402152	0.432695	chr7-157526729-G-C	7.72736e-05	0.490524	18893	0	chr7-157526729-G-C	7.72736e-05	0.490524	5651	0	chr7-157526729-G-C	7.72736e-05	0.490524	2856	0
	RELN	7	rs39328	T	C	3.7e-08	0.433	chr7-103804531-C-T	0.375391	0.411355	chr7-104277357-G-A	1.3374e-05	0.0452476	31054	0	chr7-104277357-G-A	1.3374e-05	0.0452476	9548	0	chr7-104256038-T-C	3.49135e-05	0.0571118	5379	0
	RELN	7	rs62482405	G	T	6.9e-06	0.0819	chr7-103347136-T-G	0.593435	0.0627747	chr7-104277357-G-A	1.3374e-05	0.0452476	26843	0	chr7-104277357-G-A	1.3374e-05	0.0452476	8218	0	chr7-104256038-T-C	3.49135e-05	0.0571118	4666	0
	ANK1	8	rs13262861	C	A	4e-12	0.171	chr8-41651058-C-A	**	-	chr8-41620842-G-A	7.34311e-06	0.139107	15253	3	chr8-41620842-G-A	7.34311e-06	0.139107	4342	3	chr8-41620842-G-A	7.34311e-06	0.139107	2297	3
	ANK1	8	rs4736819	T	C	5.4e-07	0.446	chr8-41652396-C-T	0.0156533	0.459283	chr8-41620842-G-A	7.34311e-06	0.139107	29929	3	chr8-41620842-G-A	7.34311e-06	0.139107	8330	3	chr8-41620842-G-A	7.34311e-06	0.139107	4324	3
	ANK1	8	rs148766658	C	T	5.7e-07	0.0378	chr8-41694528-T-C	0.0920931	0.0243563	chr8-41620842-G-A	7.34311e-06	0.139107	29155	3	chr8-41620842-G-A	7.34311e-06	0.139107	8140	3	chr8-41620842-G-A	7.34311e-06	0.139107	4211	3
	BOP1	8	rs4977213	C	T	9.1e-14	0.375	chr8-144283538-C-T	0.000685572	0.316094	chr8-144426161-G-T	3.09989e-05	0.00799542	11460	0	chr8-144422412-C-T	5.63975e-05	0.491668	2387	0	chr8-144422412-C-T	5.63975e-05	0.491668	1138	0
	BOP1	8	rs12719778	T	C	5e-09	0.462	chr8-144654498-T-C	-	-	chr8-144426161-G-T	3.09989e-05	0.00799542	8077	0	chr8-144422412-C-T	5.63975e-05	0.491668	1660	0	chr8-144422412-C-T	5.63975e-05	0.491668	774	0
	CASC11	8	rs17772814	G	A	5.4e-10	0.0849	chr8-127699497-G-A	0.166428	0.0545214	chr8-127555761-C-T	4.32813e-05	0.0173589	16176	0	chr8-127555761-C-T	4.32813e-05	0.0173589	4825	0	chr8-127484706-TG-T	0.00178326	0.0659034	2788	0
	CPQ	8	rs149364428	A	G	1.8e-12	0.0104	chr8-96725513-G-A	0.38915	0.00516955	chr8-96362144-G-T	0.000131768	0.000448551	14162	0	chr8-96522518-T-G	0.000241215	0.0110568	3519	0	chr8-96953402-A-G	0.000254437	0.0746726	1784	0
	LPL	8	rs10096633	C	T	1.1e-12	0.123	chr8-19973410-C-T	0.100153	0.215708	chr8-20361892-T-C	7.38366e-05	0.000616758	21690	0	chr8-19957678-C-T	0.000382689	0.417713	6342	0	chr8-19957678-C-T	0.000382689	0.417713	3582	0
	MSRA	8	rs17689007	G	A	2.5e-09	0.467	chr8-10117314-G-A	0.0538961	0.4029	chr8-9938748-C-T	4.78139e-05	0.006347	22196	0	chr8-10562060-C-A	0.0012175	0.176662	6024	0	chr8-10562060-C-A	0.0012175	0.176662	3571	0
	PURG	8	rs10954772	T	C	1.8e-09	0.314	chr8-31006422-T-C	0.0929485	0.360635	chr8-31024173-A-G	0.000164214	0.000482193	14480	0	chr8-30757530-C-G	0.000244715	0.0266664	4093	0	chr8-31129541-A-G	0.000266175	0.138894	2121	0
	PVT1	8	rs1561927	C	T	1.5e-09	0.269	chr8-128555832-C-T	0.895534	0.34183	chr8-128671938-A-G	5.06169e-05	0.00216426	17020	0	chr8-128060234-C-T	0.00250646	0.0417377	4790	0	chr8-128254282-G-A	0.00733881	0.0640755	2614	0
	SLC30A8	8	rs3802177	G	A	1.1e-55	0.315	chr8-117172786-G-A	4.22289e-08	0.246277	chr8-117179236-C-T	1.13471e-08	0.246916	14674	9	chr8-117179236-C-T	1.13471e-08	0.246916	4250	7	chr8-117179236-C-T	1.13471e-08	0.246916	1987	7
	SLC30A8	8	rs80244329	G	A	6.9e-06	0.0219	chr8-117392433-G-A	0.470495	0.0142303	chr8-117179236-C-T	1.13471e-08	0.246916	25195	9	chr8-117179236-C-T	1.13471e-08	0.246916	7130	7	chr8-117179236-C-T	1.13471e-08	0.246916	3656	7
	TP53INP1	8	rs10097617	T	C	3.3e-11	0.485	chr8-94949398-T-C	0.0976097	0.494539	chr8-95297238-C-T	7.30376e-05	0.00317347	15025	0	chr8-94954308-G-A	0.000680235	0.0107428	4662	0	chr8-94635219-A-G	0.00391037	0.29518	2651	0
	TP53INP1	8	rs11786992	A	C	5.3e-06	0.356	chr8-94672919-A-C	0.044069	0.366993	chr8-95297238-C-T	7.30376e-05	0.00317347	25214	0	chr8-94168666-C-G	0.000515566	0.0357159	7786	0	chr8-94135281-T-G	0.000944766	0.21314	4654	0
	TP53INP1	8	rs187936726	G	A	5.4e-06	0.0239	chr8-95080194-A-G	**	-	chr8-95297238-C-T	7.30376e-05	0.00317347	27064	0	chr8-94168666-C-G	0.000515566	0.0357159	8454	0	chr8-94135281-T-G	0.000944766	0.21314	4981	0
	TRHR	8	rs12680028	C	G	2.5e-08	0.466	chr8-109110954-C-G	0.0395372	0.414506	chr8-109546117-T-C	5.26363e-05	0.00059433	15585	0	chr8-109585819-T-C	0.000468732	0.027541	4672	0	chr8-109430497-G-A	0.00252015	0.148852	2452	0
	XKR6	8	rs57327348	A	T	4.5e-08	0.218	chr8-10951177-A-T	0.146829	0.197295	chr8-11626457-GA-G	0.00013536	0.000269131	36528	0	chr8-10562060-C-A	0.0012175	0.176662	10199	0	chr8-10562060-C-A	0.0012175	0.176662	5747	0
	ABO	9	rs505922	C	T	3.9e-12	0.332	chr9-133273813-C-T	0.0220391	0.350823	chr9-132882918-C-A	6.74508e-05	0.003252	17971	0	chr9-133306763-G-A	0.000130635	0.0606329	5412	0	chr9-133306763-G-A	0.000130635	0.0606329	3157	0
	CDKN2A/B	9	rs10811660	G	A	1.4e-115	0.172	chr9-22134069-G-A	4.14822e-08	0.158731	chr9-22133285-G-A	3.13473e-08	0.158137	18472	10	chr9-22133285-G-A	3.13473e-08	0.158137	4779	10	chr9-22133285-G-A	3.13473e-08	0.158137	2573	10
	CDKN2A/B	9	rs10757283	T	C	1.7e-41	0.43	chr9-22134173-C-T	0.386456	0.459238	chr9-22133285-G-A	3.13473e-08	0.158137	18453	10	chr9-22133285-G-A	3.13473e-08	0.158137	4771	10	chr9-22133285-G-A	3.13473e-08	0.158137	2572	10
	CDKN2A/B	9	rs1412830	C	T	9.1e-08	0.372	chr9-22043613-C-T	0.494897	0.248722	chr9-22133285-G-A	3.13473e-08	0.158137	21319	10	chr9-22133285-G-A	3.13473e-08	0.158137	5468	10	chr9-22133285-G-A	3.13473e-08	0.158137	2849	10
	CDKN2A/B	9	rs76011118	A	G	1.4e-07	0.0341	chr9-22133774-G-A	0.0563254	0.0248497	chr9-22133285-G-A	3.13473e-08	0.158137	37981	10	chr9-22133285-G-A	3.13473e-08	0.158137	10017	10	chr9-22133285-G-A	3.13473e-08	0.158137	5072	10
	CDKN2A/B	9	rs1575972	T	A	3.1e-07	0.0329	chr9-22301093-T-A	0.0201759	0.109121	chr9-22133285-G-A	3.13473e-08	0.158137	34152	10	chr9-22133285-G-A	3.13473e-08	0.158137	9055	10	chr9-22133285-G-A	3.13473e-08	0.158137	4562	10
	CDKN2A/B	9	rs1333052	A	C	6.3e-07	0.34	chr9-22157909-A-C	0.0204065	0.344712	chr9-22133285-G-A	3.13473e-08	0.158137	37869	10	chr9-22133285-G-A	3.13473e-08	0.158137	10000	10	chr9-22133285-G-A	3.13473e-08	0.158137	5062	10
	FOCAD	9	rs7867635	C	T	4e-08	0.412	chr9-20241071-T-C	0.769047	0.445288	chr9-20601251-G-T	2.4339e-05	0.000403696	35948	0	chr9-19847491-G-A	0.000420931	0.0148022	9131	0	chr9-20291117-G-A	0.00129895	0.101025	5045	0
	FOCAD	9	rs7847880	C	T	2.1e-06	0.157	chr9-20662704-T-C	0.199006	0.148448	chr9-20601251-G-T	2.4339e-05	0.000403696	28107	0	chr9-19847491-G-A	0.000420931	0.0148022	7066	0	chr9-20291117-G-A	0.00129895	0.101025	3988	0
	GLIS3	9	rs10974438	C	A	1.5e-14	0.357	chr9-4291928-A-C	0.00182837	0.298746	chr9-4710665-T-C	1.64404e-05	0.0272158	22775	0	chr9-4710665-T-C	1.64404e-05	0.0272158	6503	0	chr9-4298955-G-C	0.000189106	0.292354	3785	0
	GLIS3	9	rs510807	A	C	1.4e-06	0.491	chr9-3965689-C-A	0.470567	0.476776	chr9-4710665-T-C	1.64404e-05	0.0272158	35328	0	chr9-4710665-T-C	1.64404e-05	0.0272158	9745	0	chr9-4298955-G-C	0.000189106	0.292354	5409	0
	GLIS3	9	rs79103584	T	A	4.4e-06	0.0138	chr9-4243045-T-A	0.926861	0.015161	chr9-4710665-T-C	1.64404e-05	0.0272158	40404	0	chr9-4710665-T-C	1.64404e-05	0.0272158	10999	0	chr9-4298955-G-C	0.000189106	0.292354	6111	0
	GPSM1	9	rs28505901	G	A	6.7e-26	0.248	chr9-136346577-G-A	0.00821442	0.229266	chr9-136349924-G-T	0.000230274	0.178378	13096	0	chr9-136349924-G-T	0.000230274	0.178378	3610	0	chr9-136349924-G-T	0.000230274	0.178378	1767	0
	GPSM1	9	rs11793035	C	T	2.2e-07	0.331	chr9-136612760-C-T	-	-	chr9-136349924-G-T	0.000230274	0.178378	7830	0	chr9-136349924-G-T	0.000230274	0.178378	2164	0	chr9-136349924-G-T	0.000230274	0.178378	1094	0
	GPSM1	9	rs78403475	G	C	1.2e-06	0.104	chr9-136341149-G-C	0.183677	0.0897887	chr9-136349924-G-T	0.000230274	0.178378	13124	0	chr9-136349924-G-T	0.000230274	0.178378	3617	0	chr9-136349924-G-T	0.000230274	0.178378	1767	0
	GPSM1	9	9:139737088:G:A	A	G	7.9e-06	0.0007	chr9-136842636-G-A	*	-	chr9-132882918-C-A	6.74508e-05	0.003252	17682	0	chr9-133306763-G-A	0.000130635	0.0606329	5325	0	chr9-133306763-G-A	0.000130635	0.0606329	3123	0
	HAUS6	9	rs7022807	G	A	2.7e-10	0.401	chr9-19067835-A-G	0.181493	0.46157	chr9-18941450-TA-T	6.7982e-05	0.0123127	21183	0	chr9-18941450-TA-T	6.7982e-05	0.0123127	5946	0	chr9-19099461-C-T	0.00233571	0.411602	3443	0
	LINGO2	9	rs1412234	C	T	1.9e-10	0.323	chr9-28410685-T-C	0.0206038	0.249148	chr9-28004555-G-A	8.01561e-05	0.000370055	18270	0	chr9-28591273-C-T	0.000222687	0.0166973	5647	0	chr9-28164076-C-T	0.000576221	0.263771	3138	0
	MTND2P8	9	rs11137820	C	G	2.9e-08	0.425	chr9-78744197-C-G	0.936454	0.448753	chr9-78375075-T-C	0.000330544	0.000336413	17493	0	chr9-79208451-A-C	0.000418416	0.0140509	4894	0	chr9-78451162-T-C	0.00157064	0.382177	2472	0
	TLE1	9	rs2796441	G	A	4.4e-24	0.408	chr9-81694033-G-A	0.68453	0.347448	chr9-82027233-G-A	0.000165107	0.00091953	14191	0	chr9-81691961-C-T	0.00642866	0.115962	3568	0	chr9-81691961-C-T	0.00642866	0.115962	1858	0
	TLE4	9	rs17791513	A	G	3.1e-14	0.0683	chr9-79290675-A-G	0.16044	0.0547345	chr9-79297522-A-G	0.000281683	0.000908316	17315	0	chr9-79539820-G-GA	0.000301137	0.0176953	4581	0	chr9-78953151-G-C	0.00358132	0.296515	2341	0
	UBAP2	9	rs12001437	C	T	2.8e-10	0.372	chr9-34074478-T-C	0.122585	0.394467	chr9-33864203-G-GA	0.000341756	0.000964385	19636	0	chr9-33330793-G-A	0.00359453	0.0103167	5493	0	chr9-34016120-A-G	0.00408573	0.316329	3331	0
	ZNF169	9	rs55653563	A	C	2.2e-09	0.268	chr9-94239400-A-C	0.404319	0.243036	chr9-94341914-G-T	0.000245335	0.000684041	16018	0	chr9-94610679-A-C	0.000828874	0.0157217	4933	0	chr9-93732259-A-G	0.010602	0.415403	3062	0
	ZNF169	9	rs12236906	T	C	3.4e-06	0.0128	chr9-94735212-T-C	0.200223	0.0142079	chr9-95136200-G-C	5.09278e-05	0.00812999	21408	0	chr9-94610679-A-C	0.000828874	0.0157217	6181	0	chr9-94650061-G-A	0.017882	0.114381	3489	0
	CDC123/CAMK1D	10	rs11257655	T	C	1.5e-32	0.218	chr10-12265895-C-T	0.0124336	0.242868	chr10-12372612-G-A	0.000311394	0.00103167	17770	0	chr10-12447189-T-A	0.000550564	0.0204988	5369	0	chr10-11805228-C-T	0.00119937	0.108718	3071	0
	HHEX/IDE	10	rs10882101	T	C	1.4e-08	0.413	chr10-92702670-T-C	0.00130678	0.423399	chr10-92655321-A-C	5.24273e-05	0.301606	13414	0	chr10-92655321-A-C	5.24273e-05	0.301606	3651	0	chr10-92655321-A-C	5.24273e-05	0.301606	1914	0
	HHEX/IDE	10	rs7078559	T	C	4.1e-07	0.422	chr10-92164906-C-T	0.0949602	0.307975	chr10-92655321-A-C	5.24273e-05	0.301606	21584	0	chr10-92655321-A-C	5.24273e-05	0.301606	5583	0	chr10-92655321-A-C	5.24273e-05	0.301606	3139	0
	HHEX/IDE	10	rs1112718	A	G	5e-07	0.402	chr10-92719350-A-G	0.0517411	0.451758	chr10-93583515-C-T	1.45447e-05	0.00882524	27272	0	chr10-92655321-A-C	5.24273e-05	0.301606	7820	0	chr10-92655321-A-C	5.24273e-05	0.301606	4520	0
	NEUROG3	10	rs177045	G	A	6.6e-18	0.316	chr10-69561523-A-G	0.286749	0.383982	chr10-69502088-G-A	9.67999e-06	0.00059433	16668	1	chr10-69558079-G-A	0.000605531	0.0851462	5452	0	chr10-69558079-G-A	0.000605531	0.0851462	3232	0
	NEUROG3	10	rs2642588	G	T	2.2e-14	0.298	chr10-69706822-T-G	0.16603	0.34562	chr10-69502088-G-A	9.67999e-06	0.00059433	17081	1	chr10-69558079-G-A	0.000605531	0.0851462	5547	0	chr10-69558079-G-A	0.000605531	0.0851462	3239	0
	NEUROG3	10	rs549498088	T	C	4.7e-07	0.006	chr10-69587555-C-T	0.221468	0.000527048	chr10-69502088-G-A	9.67999e-06	0.00059433	16652	1	chr10-69558079-G-A	0.000605531	0.0851462	5425	0	chr10-69558079-G-A	0.000605531	0.0851462	3184	0
	NEUROG3	10	rs41277236	T	C	1.5e-06	0.0431	chr10-69572545-C-T	0.295377	0.0338208	chr10-69502088-G-A	9.67999e-06	0.00059433	29821	1	chr10-69558079-G-A	0.000605531	0.0851462	9358	0	chr10-69558079-G-A	0.000605531	0.0851462	5441	0
	NEUROG3	10	rs61850200	C	G	7.3e-06	0.277	chr10-69561902-G-C	0.998056	0.215047	chr10-69502088-G-A	9.67999e-06	0.00059433	29614	1	chr10-69558079-G-A	0.000605531	0.0851462	9288	0	chr10-69558079-G-A	0.000605531	0.0851462	5396	0
	PLEKHA1	10	rs2280141	T	G	1.4e-13	0.484	chr10-122433665-T-G	0.684673	0.440029	chr10-122558167-A-G	0.00014168	0.000493406	16446	0	chr10-122005175-G-A	0.000408974	0.145701	5206	0	chr10-122005175-G-A	0.000408974	0.145701	2978	0
	PTEN	10	rs11202627	T	C	4.7e-08	0.152	chr10-88009583-C-T	0.684611	0.143682	chr10-88355246-G-A	6.9523e-05	0.000235489	22300	0	chr10-88452319-C-T	0.00295398	0.0112474	5973	0	chr10-88807019-G-T	0.00388887	0.16306	3196	0
	TCF7L2	10	rs7903146	T	C	5.8x10-447	0.295	chr10-112998590-C-T	1.02008e-34	0.271755	chr10-112998590-C-T	1.02008e-34	0.271755	14181	99	chr10-112998590-C-T	1.02008e-34	0.271755	3267	99	chr10-112998590-C-T	1.02008e-34	0.271755	1743	97
	TCF7L2	10	rs7918400	T	C	2e-15	0.476	chr10-112943377-T-C	0.493552	0.494999	chr10-112998590-C-T	1.02008e-34	0.271755	14208	99	chr10-112998590-C-T	1.02008e-34	0.271755	3271	99	chr10-112998590-C-T	1.02008e-34	0.271755	1747	97
	TCF7L2	10	rs184509201	C	G	1.2e-13	0.0182	chr10-112980578-C-G	0.391666	0.0119651	chr10-112998590-C-T	1.02008e-34	0.271755	14212	99	chr10-112998590-C-T	1.02008e-34	0.271755	3255	99	chr10-112998590-C-T	1.02008e-34	0.271755	1735	97
	TCF7L2	10	rs34855922	A	G	5.5e-12	0.284	chr10-113111835-A-G	0.259927	0.204618	chr10-112998590-C-T	1.02008e-34	0.271755	14610	99	chr10-112998590-C-T	1.02008e-34	0.271755	3478	99	chr10-112998590-C-T	1.02008e-34	0.271755	1938	97
	TCF7L2	10	rs140242150	A	G	2.2e-08	0.005	chr10-112943203-G-A	0.0911334	0.00384633	chr10-112998590-C-T	1.02008e-34	0.271755	15277	99	chr10-112998590-C-T	1.02008e-34	0.271755	3512	99	chr10-112998590-C-T	1.02008e-34	0.271755	1887	97
	TCF7L2	10	rs536643418	G	C	2.6e-08	0.0052	chr10-112940076-C-G	0.479597	0.00104288	chr10-112998590-C-T	1.02008e-34	0.271755	14049	99	chr10-112998590-C-T	1.02008e-34	0.271755	3223	99	chr10-112998590-C-T	1.02008e-34	0.271755	1721	97
	TCF7L2	10	rs78025551	C	G	1.6e-07	0.149	chr10-112998197-C-G	4.96451e-07	0.133007	chr10-112998590-C-T	1.02008e-34	0.271755	29141	99	chr10-112998590-C-T	1.02008e-34	0.271755	7294	99	chr10-112998590-C-T	1.02008e-34	0.271755	4043	97
	TCF7L2	10	rs180988137	G	A	6.1e-06	0.0104	chr10-112991414-A-G	0.416984	0.00639185	chr10-112998590-C-T	1.02008e-34	0.271755	29122	99	chr10-112998590-C-T	1.02008e-34	0.271755	7296	99	chr10-112998590-C-T	1.02008e-34	0.271755	4041	97
	WDR11	10	rs72631105	A	G	3.7e-09	0.19	chr10-121155831-G-A	0.023633	0.153674	chr10-120252933-G-C	6.32035e-05	0.000280344	32294	0	chr10-121370981-A-G	8.78095e-05	0.314838	10054	0	chr10-121370981-A-G	8.78095e-05	0.314838	5829	0
	ZMIZ1	10	rs703972	G	C	1.7e-29	0.467	chr10-79193069-G-C	0.0638218	0.426101	chr10-79415901-G-A	0.000310187	0.000964385	16687	0	chr10-78868776-A-T	0.000877939	0.0106531	5005	0	chr10-78853373-G-C	0.00235766	0.0800215	2854	0
	ZMIZ1	10	rs1317617	G	A	1.8e-06	0.202	chr10-79336832-G-A	0.108116	0.272259	chr10-78522872-C-T	9.46993e-07	0.000998026	29286	5	chr10-78868776-A-T	0.000877939	0.0106531	8837	0	chr10-78853373-G-C	0.00235766	0.0800215	5327	0
	CCND1	11	rs11820019	T	C	5.1e-12	0.0267	chr11-69633990-T-C	0.20363	0.0459989	chr11-69423449-C-T	6.68422e-05	0.000313986	18022	0	chr11-69540309-C-T	0.00033387	0.0700301	5508	0	chr11-69540309-C-T	0.00033387	0.0700301	3187	0
	CCND1	11	rs61881115	G	A	4.1e-07	0.162	chr11-69229758-G-A	0.544243	0.113472	chr11-69423449-C-T	6.68422e-05	0.000313986	16878	0	chr11-69540309-C-T	0.00033387	0.0700301	4770	0	chr11-69540309-C-T	0.00033387	0.0700301	2572	0
	CELF1	11	rs7124681	A	C	5.1e-09	0.41	chr11-47508395-C-A	0.326905	0.370178	chr11-47223562-C-T	8.84208e-05	0.00205212	21794	0	chr11-47410213-G-A	0.00183297	0.0130753	5330	0	chr11-48466547-C-T	0.00494883	0.218007	2547	0
	CENTD2/ARAP1	11	rs77464186	A	C	4.7e-33	0.164	chr11-72749353-A-C	0.00195113	0.111386	chr11-72295837-C-T	2.22441e-05	0.000347627	13743	0	chr11-72759870-GGTTT-G	0.000902483	0.137178	3133	0	chr11-72759870-GGTTT-G	0.000902483	0.137178	1521	0
	CRY2	11	rs7115753	A	G	3.8e-09	0.449	chr11-45890462-A-G	0.0583523	0.470788	chr11-46008957-T-C	3.33945e-06	0.00091953	14916	3	chr11-45954224-C-T	0.000679181	0.300686	3894	0	chr11-45954224-C-T	0.000679181	0.300686	1815	0
	ETS1	11	rs10750397	A	G	8.3e-13	0.282	chr11-128364249-A-G	0.0178737	0.258556	chr11-128632902-G-A	0.000248718	0.000269131	15306	0	chr11-128155965-T-C	0.00119808	0.0237059	4448	0	chr11-128167619-G-A	0.00161872	0.121389	2671	0
	ETS1	11	rs67232546	T	C	1.3e-11	0.207	chr11-128529043-C-T	0.281228	0.181574	chr11-128632902-G-A	0.000248718	0.000269131	15205	0	chr11-128155965-T-C	0.00119808	0.0237059	4338	0	chr11-128167619-G-A	0.00161872	0.121389	2615	0
	ETS1	11	rs10893829	T	C	1.3e-10	0.147	chr11-128172680-T-C	0.0430213	0.23476	chr11-127720651-A-T	4.3879e-05	0.000482193	15395	0	chr11-127781482-G-T	0.00015101	0.018413	4399	0	chr11-128167619-G-A	0.00161872	0.121389	2552	0
	ETS1	11	rs112595469	T	C	6.2e-06	0.0284	chr11-128714080-C-T	0.164646	0.0165179	chr11-127720651-A-T	4.3879e-05	0.000482193	26715	0	chr11-127781482-G-T	0.00015101	0.018413	7535	0	chr11-129403882-G-A	0.000626633	0.0719028	4477	0
	HSD17B12	11	rs1061810	A	C	6e-13	0.288	chr11-43856384-C-A	0.421469	0.326433	chr11-44322024-C-T	0.000106394	0.00438459	15802	0	chr11-43903529-G-A	0.000191798	0.16408	4081	0	chr11-43903529-G-A	0.000191798	0.16408	2498	0
	INS/IGF2	11	rs4929965	A	G	4e-26	0.383	chr11-2176056-A-G	0.0410913	0.453956	chr11-2041379-A-G	2.1282e-06	0.00913923	17449	1	chr11-2564098-A-G	0.000196353	0.0126828	4844	0	chr11-2074738-T-C	0.000882837	0.329461	2862	0
	INS/IGF2	11	rs11042596	G	T	2e-08	0.335	chr11-2097630-T-G	0.637927	0.27707	chr11-2837316-C-T	1.17454e-10	0.0885889	33602	7	chr11-2837316-C-T	1.17454e-10	0.0885889	9256	6	chr11-2837316-C-T	1.17454e-10	0.0885889	5557	6
	INS/IGF2	11	rs555759341	C	G	3.6e-08	0.0049	chr12-120860012-G-A	**	-	chr11-2837316-C-T	1.17454e-10	0.0885889	30145	7	chr11-2837316-C-T	1.17454e-10	0.0885889	8349	6	chr11-2837316-C-T	1.17454e-10	0.0885889	5087	6
	INS/IGF2	11	rs571342427	C	T	1e-06	0.0015	chr11-2161289-T-C	0.194228	0.00082982	chr11-2041379-A-G	2.1282e-06	0.00913923	17380	1	chr11-2564098-A-G	0.000196353	0.0126828	4860	0	chr11-2074738-T-C	0.000882837	0.329461	2880	0
	INS/IGF2	11	rs12802972	A	G	1.5e-06	0.428	chr11-1683366-G-A	0.940423	0.363999	chr11-2041379-A-G	2.1282e-06	0.00913923	35355	2	chr11-1215983-T-C	5.49193e-05	0.264017	9596	0	chr11-1215983-T-C	5.49193e-05	0.264017	5742	0
	KCNJ11	11	rs5213	C	T	3.5e-27	0.362	chr11-17386857-C-T	0.025652	0.273683	chr11-17509257-T-C	3.17104e-05	0.000515834	14536	0	chr11-17425415-T-A	0.000154681	0.112171	3785	0	chr11-17425415-T-A	0.000154681	0.112171	2275	0
	KCNJ11	11	rs67254669	G	A	1.1e-08	0.0011	chr11-17448596-A-G	0.656528	0.000796178	chr11-17509257-T-C	3.17104e-05	0.000515834	14282	0	chr11-17425415-T-A	0.000154681	0.112171	3691	0	chr11-17425415-T-A	0.000154681	0.112171	2232	0
	KCNQ1	11	rs2237895	C	A	6e-52	0.426	chr11-2835964-A-C	0.0110499	0.339374	chr11-2837316-C-T	1.17454e-10	0.0885889	17742	6	chr11-2837316-C-T	1.17454e-10	0.0885889	4834	6	chr11-2837316-C-T	1.17454e-10	0.0885889	2755	6
	KCNQ1	11	rs2237897	C	T	8.4e-32	0.0457	chr11-2837316-C-T	1.17454e-10	0.0885889	chr11-2837316-C-T	1.17454e-10	0.0885889	17717	6	chr11-2837316-C-T	1.17454e-10	0.0885889	4820	6	chr11-2837316-C-T	1.17454e-10	0.0885889	2744	6
	KCNQ1	11	rs231361	A	G	5e-25	0.256	chr11-2670270-G-A	0.226427	0.320669	chr11-2837316-C-T	1.17454e-10	0.0885889	18833	6	chr11-2837316-C-T	1.17454e-10	0.0885889	5396	6	chr11-2837316-C-T	1.17454e-10	0.0885889	3130	6
	KCNQ1	11	rs234853	G	A	6.8e-16	0.248	chr11-2829598-G-A	0.00667325	0.345855	chr11-2837316-C-T	1.17454e-10	0.0885889	17992	6	chr11-2837316-C-T	1.17454e-10	0.0885889	4923	6	chr11-2837316-C-T	1.17454e-10	0.0885889	2807	6
	KCNQ1	11	rs231349	T	C	2.3e-11	0.102	chr11-2651591-C-T	0.505384	0.101776	chr11-2837316-C-T	1.17454e-10	0.0885889	19432	6	chr11-2837316-C-T	1.17454e-10	0.0885889	5543	6	chr11-2837316-C-T	1.17454e-10	0.0885889	3227	6
	KCNQ1	11	rs2283220	A	G	1.4e-09	0.31	chr11-2734318-A-G	0.33196	0.284673	chr11-2837316-C-T	1.17454e-10	0.0885889	18927	6	chr11-2837316-C-T	1.17454e-10	0.0885889	5310	6	chr11-2837316-C-T	1.17454e-10	0.0885889	3058	6
	KCNQ1	11	rs80102379	G	T	9.3e-08	0.0178	chr11-2612947-G-T	0.00421016	0.0136023	chr11-2837316-C-T	1.17454e-10	0.0885889	35796	7	chr11-2837316-C-T	1.17454e-10	0.0885889	10293	6	chr11-2837316-C-T	1.17454e-10	0.0885889	6161	6
	KCNQ1	11	rs2283164	A	G	1.2e-07	0.0532	chr11-2557933-A-G	0.189419	0.058435	chr11-2837316-C-T	1.17454e-10	0.0885889	35935	7	chr11-2837316-C-T	1.17454e-10	0.0885889	10281	6	chr11-2837316-C-T	1.17454e-10	0.0885889	6173	6
	KCNQ1	11	rs445084	G	A	1.7e-06	0.361	chr11-2887524-A-G	0.0149877	0.299711	chr11-2837316-C-T	1.17454e-10	0.0885889	36016	7	chr11-2837316-C-T	1.17454e-10	0.0885889	10352	6	chr11-2837316-C-T	1.17454e-10	0.0885889	6067	6
	KCNQ1	11	rs4930091	C	T	3.7e-06	0.241	chr11-2351126-T-C	0.835373	0.455515	chr11-2837316-C-T	1.17454e-10	0.0885889	34809	7	chr11-2837316-C-T	1.17454e-10	0.0885889	9745	6	chr11-2837316-C-T	1.17454e-10	0.0885889	5852	6
	MAP3K11	11	rs1783541	T	C	2e-14	0.204	chr11-65527328-C-T	0.366418	0.188829	chr11-65030095-G-A	0.000304652	0.000650399	14043	0	chr11-65386808-C-G	0.00054204	0.0187607	3521	0	chr11-66049185-G-C	0.00638583	0.395835	1585	0
	METTL15	11	rs4923543	A	G	4.5e-08	0.332	chr11-28513351-G-A	0.425536	0.387178	chr11-28129330-T-C	2.12353e-05	0.0003252	26754	0	chr11-27643519-G-A	0.00337742	0.110198	6115	0	chr11-27643519-G-A	0.00337742	0.110198	3441	0
	MTNR1B	11	rs10830963	G	C	4.8e-43	0.277	chr11-92975544-C-G	0.0428668	0.227023	chr11-92553739-C-G	4.36574e-05	0.000257917	14235	0	chr11-93004607-A-G	0.000822647	0.0606553	3786	0	chr11-93004607-A-G	0.000822647	0.0606553	2019	0
	MTNR1B	11	rs57235767	C	T	5.9e-10	0.294	chr11-93280365-C-T	0.387743	0.286501	chr11-93345621-C-A	0.000282181	0.000336413	17578	0	chr11-93004607-A-G	0.000822647	0.0606553	4956	0	chr11-93004607-A-G	0.000822647	0.0606553	2765	0
	PDE3B	11	rs141521721	A	C	2.7e-08	0.0236	chr11-14742282-C-A	0.73476	0.0151386	chr11-14149210-G-A	2.56804e-05	0.00251189	24991	0	chr11-13788371-A-G	0.00016968	0.0159684	6067	0	chr11-14724008-G-A	0.00283647	0.17036	3499	0
	PDHX	11	rs2767036	C	A	3.3e-08	0.291	chr11-34960601-C-A	0.0103648	0.419922	chr11-35024559-T-C	6.15515e-05	0.000246703	20017	0	chr11-34775350-GAAC-G	0.000285746	0.0694581	6406	0	chr11-34775350-GAAC-G	0.000285746	0.0694581	4113	0
	PDHX	11	rs286925	A	G	5e-06	0.182	chr11-34621121-A-G	0.901278	0.261012	chr11-35024559-T-C	6.15515e-05	0.000246703	26232	0	chr11-34775350-GAAC-G	0.000285746	0.0694581	8246	0	chr11-34775350-GAAC-G	0.000285746	0.0694581	5178	0
	QSER1	11	rs145678014	G	T	2e-10	0.0433	chr11-32906232-G-T	0.0163164	0.0272383	chr11-32266848-A-G	0.000118854	0.000235489	19299	0	chr11-32590289-G-A	0.00036092	0.072284	5597	0	chr11-32590289-G-A	0.00036092	0.072284	3060	0
	QSER1	11	rs528122639	A	G	1.6e-07	0.0009	chr11-33070189-G-A	0.931704	0.000717682	chr11-32590289-G-A	0.00036092	0.072284	13375	0	chr11-32590289-G-A	0.00036092	0.072284	3608	0	chr11-32590289-G-A	0.00036092	0.072284	1976	0
	QSER1	11	rs7943101	T	C	8.5e-06	0.161	chr11-32439327-C-T	0.585279	0.201635	chr11-31960368-C-T	6.30605e-05	0.000538261	22134	0	chr11-32590289-G-A	0.00036092	0.072284	6378	0	chr11-32590289-G-A	0.00036092	0.072284	3489	0
	CCND2	12	rs76895963	T	G	1.4e-69	0.0198	chr12-4275678-T-G	2.6707e-07	0.0133444	chr12-4275678-T-G	2.6707e-07	0.0133444	15559	1	chr12-4275678-T-G	2.6707e-07	0.0133444	4494	1	chr12-4326656-A-C	0.00024434	0.0976944	2432	0
	CCND2	12	rs3217792	C	T	2.6e-21	0.0869	chr12-4275530-C-T	0.0234563	0.0702095	chr12-4275678-T-G	2.6707e-07	0.0133444	15558	1	chr12-4275678-T-G	2.6707e-07	0.0133444	4494	1	chr12-4326656-A-C	0.00024434	0.0976944	2432	0
	CCND2	12	rs4238013	C	T	3.2e-11	0.209	chr12-4266923-C-T	0.0280367	0.262761	chr12-4275678-T-G	2.6707e-07	0.0133444	15841	1	chr12-4275678-T-G	2.6707e-07	0.0133444	4612	1	chr12-4326656-A-C	0.00024434	0.0976944	2518	0
	CCND2	12	rs11063028	C	T	8.5e-11	0.18	chr12-4191006-T-C	0.237156	0.174015	chr12-4275678-T-G	2.6707e-07	0.0133444	15962	1	chr12-4275678-T-G	2.6707e-07	0.0133444	4676	1	chr12-4326656-A-C	0.00024434	0.0976944	2589	0
	CCND2	12	rs3217860	G	A	3.9e-09	0.258	chr12-4289884-A-G	0.00391195	0.285357	chr12-4275678-T-G	2.6707e-07	0.0133444	19786	1	chr12-4275678-T-G	2.6707e-07	0.0133444	5667	1	chr12-4326656-A-C	0.00024434	0.0976944	3216	0
	CCND2	12	rs10848958	C	T	1.5e-07	0.196	chr12-3921938-C-T	0.229473	0.130831	chr12-4275678-T-G	2.6707e-07	0.0133444	25378	1	chr12-4275678-T-G	2.6707e-07	0.0133444	7330	1	chr12-4326656-A-C	0.00024434	0.0976944	4180	0
	CDKN1B	12	rs2066827	G	T	4.2e-08	0.235	chr12-12718165-T-G	0.415132	0.36105	chr12-12643414-G-A	6.35676e-05	0.00413788	28287	0	chr12-11877803-A-T	0.00034137	0.0513367	8044	0	chr12-11877803-A-T	0.00034137	0.0513367	4771	0
	FBRSL1	12	rs12811407	A	G	1.7e-12	0.331	chr12-132493112-G-A	-	-	-	-	-	0	0	-	-	-	0	0	-	-	-	0	0
	HMGA2	12	rs2258238	T	A	4.5e-21	0.104	chr12-65827280-A-T	0.296628	0.177245	chr12-65895738-CCTAG-C	6.91241e-06	0.0189401	15103	1	chr12-65895738-CCTAG-C	6.91241e-06	0.0189401	3663	1	chr12-66100982-G-A	0.000354169	0.120335	1901	0
	HMGA2	12	rs1042725	T	C	1.8e-13	0.49	chr12-65964567-C-T	0.308223	0.486891	chr12-65895738-CCTAG-C	6.91241e-06	0.0189401	14493	1	chr12-65895738-CCTAG-C	6.91241e-06	0.0189401	3690	1	chr12-66100982-G-A	0.000354169	0.120335	2005	0
	HNF1A	12	rs56348580	G	C	2.3e-13	0.311	chr12-120994314-G-C	0.0470261	0.256549	chr12-120632426-G-C	6.37893e-05	0.000448551	14814	0	chr12-120971439-G-A	0.000284591	0.156129	4683	0	chr12-120971439-G-A	0.000284591	0.156129	2432	0
	HNF1A	12	rs1800574	T	C	1.7e-12	0.0296	chr12-120979061-C-T	0.628277	0.01857	chr12-120632426-G-C	6.37893e-05	0.000448551	14481	0	chr12-120971439-G-A	0.000284591	0.156129	4598	0	chr12-120971439-G-A	0.000284591	0.156129	2414	0
	HNF1A	12	rs73226260	G	A	5.9e-11	0.0331	chr12-120942738-G-A	0.805749	0.0246479	chr12-120632426-G-C	6.37893e-05	0.000448551	15025	0	chr12-120971439-G-A	0.000284591	0.156129	4760	0	chr12-120971439-G-A	0.000284591	0.156129	2492	0
	HNF1A	12	rs11065299	A	G	5.8e-07	0.0754	chr12-120860012-G-A	**	-	chr12-121695146-G-A	5.51871e-05	0.000257917	26697	0	chr12-120971439-G-A	0.000284591	0.156129	7360	0	chr12-120971439-G-A	0.000284591	0.156129	3703	0
	HNF1A	12	rs73224262	T	C	9.1e-07	0.0068	chr12-121444592-C-T	0.0935996	0.00511348	chr12-121695146-G-A	5.51871e-05	0.000257917	22125	0	chr12-120971439-G-A	0.000284591	0.156129	6461	0	chr12-120971439-G-A	0.000284591	0.156129	3332	0
	HNF1A	12	rs28638142	A	C	2.9e-06	0.0442	chr12-121063658-C-A	0.810241	0.0480286	chr12-121695146-G-A	5.51871e-05	0.000257917	27570	0	chr12-120971439-G-A	0.000284591	0.156129	7595	0	chr12-120971439-G-A	0.000284591	0.156129	3909	0
	ITPR2	12	rs718314	G	A	8.4e-11	0.253	chr12-26300350-A-G	0.834264	0.269523	chr12-25899702-G-T	4.52057e-05	0.00213062	15327	0	chr12-26497794-T-C	0.00126429	0.0200502	4838	0	chr12-26332848-T-C	0.00439422	0.341056	2948	0
	KLHDC5	12	rs10842994	C	T	4.1e-20	0.195	chr12-27812217-C-T	0.00281188	0.150567	chr12-27785719-G-A	3.82962e-05	0.00091953	14349	0	chr12-28299461-G-A	0.000436807	0.185566	4504	0	chr12-28299461-G-A	0.000436807	0.185566	2676	0
	KSR2	12	rs34965774	A	G	2e-09	0.144	chr12-117974568-G-A	0.353169	0.200682	chr12-118468916-C-T	4.27705e-05	0.00137929	15068	0	chr12-117959168-G-T	0.00389533	0.0317799	4578	0	chr12-117958128-C-T	0.00524975	0.125	2587	0
	KSR2	12	rs12578639	A	T	2.2e-06	0.172	chr12-118051831-A-T	0.293885	0.190601	chr12-118468916-C-T	4.27705e-05	0.00137929	29138	0	chr12-117215001-C-T	0.000618	0.0112138	8870	0	chr12-117440881-T-C	0.00148856	0.0538149	4996	0
	MPHOSPH9	12	rs4148856	C	G	1.7e-10	0.219	chr12-122966218-G-C	0.0776087	0.226103	chr12-122800146-C-T	1.63146e-05	0.00134565	21521	0	chr12-123813530-C-T	0.00386225	0.0110007	5861	0	chr12-123466876-G-T	0.00443883	0.305194	3190	0
	RMST	12	rs77864822	A	G	1.1e-08	0.0676	chr12-97454997-A-G	0.341177	0.0564053	chr12-97405856-C-T	7.19993e-05	0.282127	16089	0	chr12-97405856-C-T	7.19993e-05	0.282127	4590	0	chr12-97405856-C-T	7.19993e-05	0.282127	2585	0
	RMST	12	rs557027608	A	G	2.7e-07	0.0006	chr12-97385470-G-A	*	-	chr12-97405856-C-T	7.19993e-05	0.282127	15602	0	chr12-97405856-C-T	7.19993e-05	0.282127	4554	0	chr12-97405856-C-T	7.19993e-05	0.282127	2528	0
	RMST	12	rs759111467	A	G	1.7e-06	0.0003	chr12-97168978-G-A	*	-	chr12-97405856-C-T	7.19993e-05	0.282127	15213	0	chr12-97405856-C-T	7.19993e-05	0.282127	4531	0	chr12-97405856-C-T	7.19993e-05	0.282127	2457	0
	TSPAN8/LGR5	12	rs1796330	G	C	2.2e-14	0.429	chr12-71129173-G-C	0.513741	0.423937	chr12-70889702-G-C	1.6956e-05	0.0101821	16847	0	chr12-70889702-G-C	1.6956e-05	0.0101821	5260	0	chr12-70667946-C-T	1.71666e-05	0.12408	2918	0
	USP44	12	rs2197973	T	C	3.6e-08	0.463	chr12-95534784-C-T	0.698837	0.362788	chr12-95279932-C-G	4.80992e-05	0.000493406	21175	0	chr12-95589095-C-A	0.00080907	0.0682807	7023	0	chr12-95589095-C-A	0.00080907	0.0682807	4540	0
	WSCD2	12	rs1426371	G	A	8.2e-12	0.261	chr12-108236003-G-A	0.0962535	0.213421	chr12-108654712-T-C	4.49498e-06	0.00567417	15632	1	chr12-108597356-G-A	0.000315152	0.0296941	5163	0	chr12-108584639-A-G	0.000318879	0.393357	2922	0
	ZNF664	12	rs7978610	G	C	2e-08	0.335	chr12-123984025-G-C	0.877176	0.325401	chr12-124359481-G-A	3.42614e-06	0.0211268	17855	1	chr12-124359481-G-A	3.42614e-06	0.0211268	5142	1	chr12-124363936-T-G	0.00230997	0.118182	2679	0
	ZNF664	12	rs825452	A	G	2.4e-06	0.397	chr12-124024630-G-A	**	-	chr12-124359481-G-A	3.42614e-06	0.0211268	30515	1	chr12-124359481-G-A	3.42614e-06	0.0211268	8824	1	chr12-124844767-T-C	0.000476647	0.455694	4955	0
	DLEU1	13	rs963740	A	T	2.1e-08	0.287	chr13-50521959-A-T	0.194101	0.311014	chr13-50470128-GGAA-G	5.73314e-05	0.000313986	20683	0	chr13-50886233-A-G	0.00044296	0.0112138	5792	0	chr13-50311708-A-G	0.00214757	0.373049	3311	0
	HMGB1	13	rs11842871	G	T	1.2e-08	0.266	chr13-30468315-G-T	0.417738	0.193954	chr13-30162442-T-C	0.000185493	0.000583117	16457	0	chr13-30251136-C-T	0.000266309	0.113057	4947	0	chr13-30251136-C-T	0.000266309	0.113057	2821	0
	IRS2	13	rs7987740	T	C	4e-08	0.391	chr13-109294865-T-C	0.679302	0.417781	chr13-109609225-T-C	2.8466e-05	0.0038239	19979	0	chr13-109239674-T-C	0.00047599	0.0184018	6360	0	chr13-109798431-A-G	0.0010559	0.26746	3546	0
	IRS2	13	rs4771648	G	A	8.9e-08	0.332	chr13-109779279-G-A	0.274113	0.25813	chr13-109609225-T-C	2.8466e-05	0.0038239	21968	0	chr13-110014093-G-A	0.000432167	0.106553	7037	0	chr13-110014093-G-A	0.000432167	0.106553	3782	0
	KL	13	rs576674	G	A	8.3e-10	0.169	chr13-32980164-G-A	0.0474113	0.302738	chr13-33003453-T-G	7.12941e-05	0.186059	15174	0	chr13-33003453-T-G	7.12941e-05	0.186059	4388	0	chr13-33003453-T-G	7.12941e-05	0.186059	2306	0
	PCDH17	13	rs9537803	C	T	4.6e-08	0.277	chr13-57792500-C-T	0.364544	0.256627	chr13-58217258-C-A	4.78741e-05	0.00214183	23908	0	chr13-57554048-A-C	5.80558e-05	0.0763434	6559	0	chr13-57554048-A-C	5.80558e-05	0.0763434	4311	0
	PCDH17	13	rs9569864	C	T	8.7e-08	0.175	chr13-58391301-C-T	0.0355071	0.15955	chr13-58217258-C-A	4.78741e-05	0.00214183	25754	0	chr13-57554048-A-C	5.80558e-05	0.0763434	7355	0	chr13-57554048-A-C	5.80558e-05	0.0763434	4714	0
	RNF6	13	rs34584161	A	G	2.2e-10	0.24	chr13-26202862-A-G	0.0170351	0.212748	chr13-26077033-A-C	6.67721e-05	0.000280344	17459	0	chr13-25809260-A-G	0.00155719	0.178849	5110	0	chr13-25809260-A-G	0.00155719	0.178849	2752	0
	SPRY2	13	rs1359790	G	A	2.4e-31	0.28	chr13-80143021-G-A	0.0548883	0.22755	chr13-80340564-T-C	0.000110467	0.00647035	14640	0	chr13-80161376-A-G	0.000399699	0.242958	3685	0	chr13-80161376-A-G	0.000399699	0.242958	2148	0
	SRGAP2D	13	rs9563615	A	T	6.4e-11	0.29	chr13-58503272-A-T	**	-	chr13-58217258-C-A	4.78741e-05	0.00214183	27296	0	chr13-57554048-A-C	5.80558e-05	0.0763434	7853	0	chr13-57554048-A-C	5.80558e-05	0.0763434	5047	0
	SRGAP2D	13	rs76251711	G	A	2.3e-06	0.0126	chr13-58610100-A-G	0.593123	0.00762537	chr13-58217258-C-A	4.78741e-05	0.00214183	23271	0	chr13-57928417-G-A	0.000650132	0.0235041	6838	0	chr13-57953135-C-T	0.00124166	0.074224	4393	0
	AKAP6	14	rs17522122	T	G	3.2e-09	0.474	chr14-32833676-G-T	0.0174579	0.420349	chr14-32840547-C-T	0.000407981	0.00236611	16037	0	chr14-32566247-C-A	0.000753372	0.0154077	5049	0	chr14-32960239-C-G	0.000852643	0.344958	2973	0
	CLEC14A	14	rs8017808	G	T	2.1e-08	0.257	chr14-38379215-G-T	0.971598	0.283383	chr14-38119162-C-T	8.34179e-05	0.0127164	16246	0	chr14-38119162-C-T	8.34179e-05	0.0127164	4502	0	chr14-38283547-A-G	0.000963487	0.220171	2467	0
	MARK3	14	rs62007683	G	T	3.1e-08	0.347	chr14-103427734-G-T	0.137747	0.252669	chr14-103623962-C-T	0.000165535	0.00109895	18360	0	chr14-103086106-G-T	0.000837612	0.277653	5123	0	chr14-103086106-G-T	0.000837612	0.277653	2427	0
	NRXN3	14	rs17836088	C	G	6.7e-14	0.217	chr14-79465698-G-C	0.577586	0.173141	chr14-79903466-C-G	3.39568e-05	0.0450458	15819	0	chr14-79903466-C-G	3.39568e-05	0.0450458	4325	0	chr14-79843291-A-G	0.000462245	0.0507984	2168	0
	SLC7A7	14	rs17122772	G	C	1.6e-08	0.228	chr14-22819726-C-G	0.445898	0.15983	chr14-22818997-C-T	4.59155e-05	0.0901476	14880	0	chr14-22818997-C-T	4.59155e-05	0.0901476	4520	0	chr14-22818997-C-T	4.59155e-05	0.0901476	2697	0
	SMEK1	14	rs8010382	G	A	6.5e-09	0.421	chr14-91497378-A-G	0.946911	0.460314	chr14-91957926-C-T	9.60259e-05	0.000235489	17724	0	chr14-92013216-G-A	0.00149594	0.0123464	5128	0	chr14-91378583-T-C	0.00159297	0.393828	2577	0
	AP3S2	15	rs4932265	T	C	4.2e-20	0.267	chr15-89880061-T-C	0.113511	0.231901	chr15-89547119-G-A	1.02969e-05	0.00158114	17254	0	chr15-90121511-C-T	0.000589625	0.121692	5179	0	chr15-90121511-C-T	0.000589625	0.121692	2825	0
	C2CD4A/B	15	rs8037894	G	C	2.6e-13	0.434	chr15-62102065-G-C	0.0545833	0.47293	chr15-62325511-A-G	7.86908e-05	0.00361084	16581	0	chr15-62443330-A-G	0.00094675	0.322576	4399	0	chr15-62443330-A-G	0.00094675	0.322576	2477	0
	HMG20A	15	rs1005752	A	C	2.5e-29	0.285	chr15-77525786-C-A	**	-	chr15-77426244-G-T	0.000118553	0.000482193	17029	0	chr15-77634017-AC-A	0.00197626	0.0136808	4299	0	chr15-76931486-CCT-C	0.00617516	0.148616	2506	0
	LTK	15	rs11070332	A	G	1.1e-13	0.358	chr15-41517007-G-A	0.817415	0.299329	chr15-41868553-C-T	3.40182e-05	0.00589845	14664	0	chr15-41045315-G-A	0.00159523	0.0163833	3538	0	chr15-41548508-TA-T	0.00824172	0.110624	1981	0
	LTK	15	rs543786825	T	C	4.7e-06	0.0004	chr15-41909212-C-T	0.206397	0.000246703	chr15-42183487-C-T	7.67968e-06	0.000571903	14753	1	chr15-42385561-A-G	0.000462633	0.0163721	4240	0	chr15-42406086-G-A	0.00197447	0.0677312	2358	0
	MAP2K5	15	rs4776970	A	T	5e-09	0.359	chr15-67788548-A-T	0.558428	0.459866	chr15-68073312-C-T	6.07159e-05	0.0543868	15832	0	chr15-68073312-C-T	6.07159e-05	0.0543868	3571	0	chr15-68073312-C-T	6.07159e-05	0.0543868	1979	0
	ONECUT1	15	rs2456530	T	C	5.4e-09	0.127	chr15-52799356-C-T	0.578279	0.234783	chr15-53078108-T-C	6.71983e-05	0.000246703	17866	0	chr15-52561631-G-C	0.000433849	0.233269	5249	0	chr15-52561631-G-C	0.000433849	0.233269	2983	0
	PRC1	15	rs12910825	G	A	1.6e-15	0.361	chr15-90968030-A-G	0.000685895	0.41519	chr15-90965573-C-A	1.75281e-05	0.451758	17220	0	chr15-90965573-C-A	1.75281e-05	0.451758	5132	0	chr15-90965573-C-A	1.75281e-05	0.451758	2864	0
	PTPN9	15	rs13737	G	T	5.6e-10	0.241	chr15-75639788-G-T	0.0189257	0.346427	chr15-75409625-G-A	3.45611e-05	0.360534	16022	0	chr15-75409625-G-A	3.45611e-05	0.360534	3643	0	chr15-75409625-G-A	3.45611e-05	0.360534	1813	0
	RASGRP1	15	rs34715063	C	T	2.3e-19	0.124	chr15-38580914-T-C	0.45716	0.0919193	chr15-38540155-T-C	5.31925e-06	0.0100924	16569	1	chr15-38540155-T-C	5.31925e-06	0.0100924	4787	1	chr15-38897491-G-A	0.000774682	0.378218	2817	0
	RASGRP1	15	rs8032939	C	T	3.5e-14	0.246	chr15-38541832-T-C	0.0789403	0.417702	chr15-38540155-T-C	5.31925e-06	0.0100924	16486	1	chr15-38540155-T-C	5.31925e-06	0.0100924	4702	1	chr15-38897491-G-A	0.000774682	0.378218	2750	0
	TCF12	15	rs117483894	G	A	3.9e-08	0.0369	chr15-57164604-A-G	0.108703	0.0333049	chr15-56881474-C-T	0.000146309	0.00567417	27285	0	chr15-56307485-A-G	0.000391301	0.0641428	7595	0	chr15-56307485-A-G	0.000391301	0.0641428	3735	0
	USP3	15	rs7178762	C	T	5.4e-10	0.46	chr15-63579093-C-T	0.0379144	0.456457	chr15-63099093-G-C	0.000114838	0.00481071	19287	0	chr15-63439358-A-G	0.00037634	0.380708	5368	0	chr15-63439358-A-G	0.00037634	0.380708	2583	0
	WDR72	15	rs528350911	G	C	2.1e-08	0.0068	chr15-53455031-C-G	0.613426	0.00428366	chr15-53858052-G-A	6.42415e-05	0.000235489	17329	0	chr15-53069991-G-C	0.00167053	0.118115	5495	0	chr15-53069991-G-C	0.00167053	0.118115	3129	0
	ATP2A1	16	rs8046545	G	A	1.9e-08	0.359	chr16-28903896-G-A	0.594092	0.248845	chr16-29168475-A-G	0.000669005	0.00865704	10767	0	chr16-28505984-TG-T	0.00166561	0.0186373	2880	0	chr16-29249833-A-G	0.00690434	0.056282	1602	0
	BCAR1	16	rs72802342	C	A	4e-32	0.0769	chr16-75200974-C-A	0.0885314	0.0669014	chr16-75461297-G-A	0.000141813	0.000235489	19386	0	chr16-75530389-T-C	0.000154268	0.177458	5364	0	chr16-75530389-T-C	0.000154268	0.177458	2973	0
	BCAR1	16	rs3115960	G	C	2.8e-06	0.37	chr16-75482636-G-C	0.179953	0.451366	chr16-76020663-C-T	0.000105238	0.000740109	32480	0	chr16-75530389-T-C	0.000154268	0.177458	8704	0	chr16-75530389-T-C	0.000154268	0.177458	4640	0
	CLUAP1	16	rs3751837	T	C	1.4e-08	0.22	chr16-3533173-C-T	0.22647	0.232249	chr16-4266030-C-T	4.07525e-05	0.00116623	35662	0	chr16-2807624-A-C	0.000376472	0.410772	8826	0	chr16-2807624-A-C	0.000376472	0.410772	4519	0
	CMIP	16	rs2925979	T	C	1.4e-14	0.3	chr16-81501185-T-C	0.0013416	0.301819	chr16-81587817-A-G	1.1213e-05	0.183502	23162	0	chr16-81587817-A-G	1.1213e-05	0.183502	6906	0	chr16-81587817-A-G	1.1213e-05	0.183502	4113	0
	FAM57B	16	rs11642430	G	C	2.2e-09	0.399	chr16-30034468-C-G	0.43019	0.321936	chr16-29681295-A-G	1.96478e-05	0.000616758	10168	0	chr16-29682406-C-T	0.00443669	0.0289876	2143	0	chr16-29678524-G-A	0.00600038	0.0641877	997	0
	FAM57B	16	rs199795270	C	G	1.2e-06	0.0065	chr16-30408063-G-C	0.167386	0.00551718	chr16-29681295-A-G	1.96478e-05	0.000616758	14695	0	chr16-30742693-C-T	0.0026769	0.016473	2991	0	chr16-29678524-G-A	0.00600038	0.0641877	1337	0
	FTO	16	rs1421085	C	T	3.1e-84	0.415	chr16-53767042-T-C	1.72768e-08	0.299677	chr16-53797859-G-T	8.99755e-10	0.341964	14765	49	chr16-53797859-G-T	8.99755e-10	0.341964	4236	49	chr16-53797859-G-T	8.99755e-10	0.341964	2447	49
	FTO	16	rs4281707	G	A	3.2e-10	0.456	chr16-53468034-G-A	0.843003	0.487362	chr16-53797859-G-T	8.99755e-10	0.341964	15785	49	chr16-53797859-G-T	8.99755e-10	0.341964	4362	49	chr16-53797859-G-T	8.99755e-10	0.341964	2505	49
	FTO	16	rs78020297	A	G	6.5e-09	0.0517	chr16-53724808-G-A	0.311952	0.0424666	chr16-53797859-G-T	8.99755e-10	0.341964	14547	49	chr16-53797859-G-T	8.99755e-10	0.341964	4089	49	chr16-53797859-G-T	8.99755e-10	0.341964	2341	49
	ITFG3	16	rs6600191	T	C	9.3e-13	0.175	chr16-245796-T-C	0.00928942	0.25102	chr16-391717-G-C	5.06286e-06	0.266619	14663	1	chr16-391717-G-C	5.06286e-06	0.266619	3523	1	chr16-391717-G-C	5.06286e-06	0.266619	1937	1
	NFAT5	16	rs862320	C	T	3.9e-11	0.422	chr16-69617963-C-T	0.383909	0.339363	chr16-70079230-C-T	4.38108e-05	0.000403696	17031	0	chr16-69856279-A-G	0.000139888	0.0728335	4223	0	chr16-69856279-A-G	0.000139888	0.0728335	2297	0
	SPG7	16	rs12920022	A	T	3.4e-09	0.158	chr16-89497647-T-A	0.886811	0.175484	chr16-89396279-G-A	7.8403e-06	0.000313986	30996	1	chr16-89042228-G-A	7.59138e-05	0.0318023	8162	0	chr16-89059440-G-A	8.54814e-05	0.0661949	4312	0
	ACE	17	rs60276348	T	C	2.6e-08	0.14	chr17-64125944-C-T	0.0181248	0.312618	chr17-64314315-C-A	0.000189273	0.000437337	15386	0	chr17-64499815-G-A	0.000619619	0.0104512	3967	0	chr17-64121776-T-C	0.00111431	0.279874	1799	0
	ACE	17	rs2727301	T	C	1.3e-06	0.246	chr17-63887683-T-C	0.588277	0.163194	chr17-64314315-C-A	0.000189273	0.000437337	14330	0	chr17-64121776-T-C	0.00111431	0.279874	3674	0	chr17-64121776-T-C	0.00111431	0.279874	1704	0
	ATP1B2	17	rs1641523	C	T	1.2e-10	0.428	chr17-7646363-C-T	8.04187e-05	0.471203	chr17-7646363-C-T	8.04187e-05	0.471203	14945	0	chr17-7646363-C-T	8.04187e-05	0.471203	4039	0	chr17-7646363-C-T	8.04187e-05	0.471203	2131	0
	ATP1B2	17	rs62059712	T	C	4.9e-06	0.0816	chr17-7836852-T-C	0.416641	0.0544317	chr17-7646363-C-T	8.04187e-05	0.471203	27265	0	chr17-7646363-C-T	8.04187e-05	0.471203	7276	0	chr17-7646363-C-T	8.04187e-05	0.471203	3767	0
	BPTF	17	rs61676547	C	G	2.9e-11	0.192	chr17-67896391-G-C	0.0226962	0.341269	chr17-68095596-G-A	0.000123731	0.000627972	18408	0	chr17-68063664-T-C	0.000201114	0.224657	5399	0	chr17-68063664-T-C	0.000201114	0.224657	2833	0
	BPTF	17	rs11657492	G	T	5.6e-08	0.1	chr17-67652311-T-G	0.85314	0.103122	chr17-68095596-G-A	0.000123731	0.000627972	15359	0	chr17-68063664-T-C	0.000201114	0.224657	4188	0	chr17-68063664-T-C	0.000201114	0.224657	2089	0
	BPTF	17	rs558308082	C	G	6.6e-06	0.0008	chr17-67824037-G-C	0.768913	0.000549475	chr17-68095596-G-A	0.000123731	0.000627972	15773	0	chr17-68063664-T-C	0.000201114	0.224657	4634	0	chr17-68063664-T-C	0.000201114	0.224657	2435	0
	GLP2R	17	rs7222481	C	G	1.4e-08	0.324	chr17-9881870-G-C	0.545534	0.263042	chr17-9844739-G-T	1.89085e-05	0.00278102	18362	0	chr17-9444606-T-C	0.000137476	0.026016	5950	0	chr17-10112321-G-T	0.000400531	0.152249	3398	0
	HNF1B	17	rs10908278	T	A	6.4e-36	0.481	chr17-37739961-A-T	0.00059182	0.40891	chr17-37745906-G-A	9.40878e-05	0.200301	9038	0	chr17-37745906-G-A	9.40878e-05	0.200301	2189	0	chr17-37745906-G-A	9.40878e-05	0.200301	1257	0
	HNF1B	17	rs10962	C	G	9.9e-10	0.226	chr17-37686448-G-C	0.603864	0.213365	chr17-37745906-G-A	9.40878e-05	0.200301	9649	0	chr17-37745906-G-A	9.40878e-05	0.200301	2346	0	chr17-37745906-G-A	9.40878e-05	0.200301	1305	0
	HNF1B	17	rs2189301	G	A	6.5e-08	0.128	chr17-37703678-G-A	0.611315	0.0880618	chr17-37745906-G-A	9.40878e-05	0.200301	9621	0	chr17-37745906-G-A	9.40878e-05	0.200301	2337	0	chr17-37745906-G-A	9.40878e-05	0.200301	1304	0
	KIF2B	17	rs569511541	G	A	1.5e-08	0.0002	chr17-54063444-A-G	*	-	chr17-53676411-A-G	1.2395e-05	0.00109895	15555	0	chr17-54424138-A-G	0.000399231	0.0320938	3954	0	chr17-53622849-C-T	0.00292933	0.393615	2007	0
	MLX	17	rs34855406	C	G	2.3e-12	0.277	chr17-42579393-G-C	0.0227377	0.195445	chr17-42076633-C-CA	3.81577e-06	0.000291558	15438	1	chr17-43109088-G-C	0.000246848	0.0198596	3506	0	chr17-42331385-C-T	0.0012893	0.117767	1711	0
	NF1	17	rs71372253	C	T	4.4e-08	0.0642	chr17-31086001-T-C	0.145444	0.0442271	chr17-30356169-G-T	2.79974e-06	0.000246703	25048	1	chr17-31803571-C-T	0.000982683	0.0307145	6488	0	chr17-31484385-T-A	0.00381698	0.231116	3513	0
	RAI1	17	rs4925109	A	G	2.8e-12	0.316	chr17-17758488-A-G	0.53181	0.39043	chr17-17761250-C-G	0.00031164	0.000706468	16376	0	chr17-17271859-C-T	0.000519474	0.438706	4195	0	chr17-17271859-C-T	0.000519474	0.438706	2128	0
	TTLL6	17	rs35895680	C	A	2.5e-15	0.322	chr17-48982960-C-A	0.438701	0.236308	chr17-48908790-C-T	0.000115664	0.00050462	16249	0	chr17-48571537-C-T	0.00078738	0.366534	4362	0	chr17-48571537-C-T	0.00078738	0.366534	2573	0
	ZZEF1	17	rs1377807	C	G	4.2e-13	0.312	chr17-4142146-G-C	0.320487	0.317193	chr17-3901363-A-G	1.99097e-05	0.000246703	22920	0	chr17-4402717-T-C	9.42351e-05	0.36373	6766	0	chr17-4402717-T-C	9.42351e-05	0.36373	4048	0
	ZZEF1	17	rs3826482	A	T	2.1e-07	0.424	chr17-3957062-A-T	0.00727525	0.492733	chr17-3901363-A-G	1.99097e-05	0.000246703	31189	0	chr17-4402717-T-C	9.42351e-05	0.36373	9359	0	chr17-4402717-T-C	9.42351e-05	0.36373	5610	0
	ZZEF1	17	rs1043246	G	C	7.9e-07	0.157	chr17-3924792-C-G	0.152649	0.157139	chr17-3901363-A-G	1.99097e-05	0.000246703	30735	0	chr17-4402717-T-C	9.42351e-05	0.36373	9267	0	chr17-4402717-T-C	9.42351e-05	0.36373	5561	0
	BCL2A	18	rs12454712	T	C	4.6e-13	0.386	chr18-63178651-T-C	0.000231288	0.346966	chr18-63186447-A-G	6.39611e-05	0.000684041	14826	0	chr18-63178651-T-C	0.000231288	0.346966	3778	0	chr18-63178651-T-C	0.000231288	0.346966	2124	0
	BCL2A	18	rs10469140	G	A	6.6e-06	0.485	chr18-63001037-A-G	**	-	chr18-63186447-A-G	6.39611e-05	0.000684041	30434	0	chr18-63178651-T-C	0.000231288	0.346966	8331	0	chr18-63178651-T-C	0.000231288	0.346966	4862	0
	COMMD9	18	rs62080313	C	T	1e-08	0.123	chr18-38698745-T-C	0.947979	0.129609	chr18-38079723-T-G	3.18247e-06	0.000280344	18125	1	chr18-38390294-G-T	0.000150247	0.0101485	4912	0	chr18-38138025-G-A	0.0056492	0.0790011	2806	0
	GRP	18	rs9957145	G	A	8.1e-09	0.171	chr18-59208996-G-A	0.0934576	0.159796	chr18-59237977-C-T	6.34284e-06	0.000639185	16993	2	chr18-59312932-CCTCT-C	0.00142251	0.013008	5186	0	chr18-59044425-T-C	0.00400241	0.321297	3192	0
	LAMA1	18	rs7240767	C	T	1.6e-08	0.376	chr18-7070643-T-C	0.000596837	0.493003	chr18-7430008-G-A	0.000164145	0.000358841	18259	0	chr18-7068463-C-G	0.000592042	0.490973	5728	0	chr18-7068463-C-G	0.000592042	0.490973	3235	0
	MC4R	18	rs523288	T	A	7.6e-13	0.238	chr18-60181136-A-T	0.00106132	0.271127	chr18-60241513-A-G	5.28703e-06	0.45482	20498	2	chr18-60241513-A-G	5.28703e-06	0.45482	6141	2	chr18-60241513-A-G	5.28703e-06	0.45482	3123	2
	MC4R	18	rs74452128	C	A	1e-09	0.0237	chr18-60389333-C-A	0.761025	0.0525366	chr18-60241513-A-G	5.28703e-06	0.45482	18525	2	chr18-60241513-A-G	5.28703e-06	0.45482	5496	2	chr18-60241513-A-G	5.28703e-06	0.45482	2958	2
	TCF4	18	rs72926932	C	A	1e-14	0.0839	chr18-55383415-A-C	0.0792807	0.0492509	chr18-55835379-G-A	1.8516e-06	0.000347627	13209	1	chr18-55431469-G-A	0.000152283	0.0104625	2949	0	chr18-55759698-G-C	0.000244541	0.468702	1657	0
	TCF4	18	rs28719468	C	T	1.9e-06	0.159	chr18-55784913-T-C	0.838773	0.216908	chr18-55956089-T-A	1.0751e-06	0.000313986	20963	3	chr18-55431469-G-A	0.000152283	0.0104625	5264	0	chr18-55759698-G-C	0.000244541	0.468702	2828	0
	TCF4	18	rs76197067	G	A	8.1e-06	0.0005	chr18-54937724-A-G	0.609699	0.0224163	chr18-54564115-A-G	5.71552e-05	0.000291558	14454	0	chr18-55431469-G-A	0.000152283	0.0104625	3789	0	chr18-54791650-C-T	0.0038743	0.0667668	2174	0
	WDR7	18	rs17684074	G	C	2.9e-08	0.26	chr18-57008153-G-C	0.114045	0.211559	chr18-57315077-C-T	7.66977e-05	0.000336413	20606	0	chr18-57451966-C-G	0.000233699	0.116478	5837	0	chr18-57451966-C-G	0.000233699	0.116478	2820	0
	FARSA	19	rs3111316	A	G	6.3e-13	0.412	chr19-12927601-G-A	0.00198603	0.436799	chr19-13177696-T-G	2.0368e-05	0.000403696	15496	0	chr19-12766228-C-T	0.000158584	0.0577397	4253	0	chr19-12766228-C-T	0.000158584	0.0577397	2284	0
	FARSA	19	rs755734872	T	C	8.3e-06	0.0005	chr19-12827657-C-T	0.897409	0.000235489	chr19-13177696-T-G	2.0368e-05	0.000403696	13797	0	chr19-12766228-C-T	0.000158584	0.0577397	3694	0	chr19-12766228-C-T	0.000158584	0.0577397	1968	0
	GIPR	19	rs10406431	A	G	9.6e-14	0.438	chr19-45653761-A-G	0.0273137	0.468265	chr19-45671788-A-T	4.69981e-05	0.260193	15860	0	chr19-45671788-A-T	4.69981e-05	0.260193	4336	0	chr19-45671788-A-T	4.69981e-05	0.260193	2416	0
	GIPR	19	rs2238689	C	T	5.4e-09	0.418	chr19-45675403-T-C	0.00717217	0.464351	chr19-45671788-A-T	4.69981e-05	0.260193	16137	0	chr19-45671788-A-T	4.69981e-05	0.260193	4363	0	chr19-45671788-A-T	4.69981e-05	0.260193	2423	0
	GIPR	19	rs533172266	T	C	3.7e-06	0.0006	chr19-45848579-C-T	0.354411	0.000291558	chr19-45671788-A-T	4.69981e-05	0.260193	16042	0	chr19-45671788-A-T	4.69981e-05	0.260193	4361	0	chr19-45671788-A-T	4.69981e-05	0.260193	2456	0
	INSR	19	rs75253922	C	T	2.7e-08	0.191	chr19-7240837-T-C	0.695904	0.157251	chr19-7106242-C-A	1.95045e-05	0.000336413	18714	0	chr19-7345458-T-G	0.000498926	0.0188279	6256	0	chr19-7340482-A-C	0.00187756	0.25092	3667	0
	MAP2K7	19	rs4804833	A	G	7.7e-13	0.39	chr19-7905750-A-G	0.0311598	0.442888	chr19-7751578-C-T	3.69624e-05	0.0187719	18316	0	chr19-7751578-C-T	3.69624e-05	0.0187719	5761	0	chr19-7850565-A-C	0.000884864	0.454248	3536	0
	PEPD	19	rs10406327	C	G	3.8e-08	0.477	chr19-33399932-C-G	0.880669	0.486824	chr19-33266895-A-G	5.30479e-05	0.00965506	20676	0	chr19-33273786-C-T	5.9883e-05	0.120784	6258	0	chr19-33273786-C-T	5.9883e-05	0.120784	3625	0
	PTPRS	19	rs116953931	A	G	6.4e-06	0.0371	chr19-5224987-G-A	0.0666639	0.0276532	chr19-5095783-G-A	1.64861e-05	0.368373	31407	0	chr19-5095783-G-A	1.64861e-05	0.368373	8354	0	chr19-5095783-G-A	1.64861e-05	0.368373	4738	0
	TM6SF2	19	rs8107974	T	A	3.3e-15	0.0769	chr19-19277691-A-T	0.1444	0.107832	chr19-19127480-C-T	1.04132e-05	0.000583117	14866	0	chr19-18908153-C-T	0.000483077	0.0567866	3980	0	chr19-18908153-C-T	0.000483077	0.0567866	1875	0
	TM6SF2	19	rs188247550	T	C	5.2e-06	0.0195	chr19-19285807-C-T	0.355749	0.00727774	chr19-19127480-C-T	1.04132e-05	0.000583117	29850	0	chr19-18908153-C-T	0.000483077	0.0567866	8030	0	chr19-18908153-C-T	0.000483077	0.0567866	4312	0
	TOMM40/APOE	19	rs429358	T	C	2.6e-18	0.154	chr19-44908684-T-C	1.29973e-05	0.156668	chr19-44825957-T-G	3.71896e-06	0.267269	17326	2	chr19-44825957-T-G	3.71896e-06	0.267269	5006	2	chr19-44825957-T-G	3.71896e-06	0.267269	2741	2
	TOMM40/APOE	19	rs745903616	A	G	8.3e-06	0.0013	chr19-44434695-G-A	0.930383	0.000740109	chr19-44825957-T-G	3.71896e-06	0.267269	15929	2	chr19-44825957-T-G	3.71896e-06	0.267269	4648	2	chr19-44825957-T-G	3.71896e-06	0.267269	2616	2
	UHRF1	19	rs7249758	A	G	3.4e-09	0.204	chr19-4948850-G-A	0.288333	0.19207	chr19-5095783-G-A	1.64861e-05	0.368373	21311	0	chr19-5095783-G-A	1.64861e-05	0.368373	5799	0	chr19-5095783-G-A	1.64861e-05	0.368373	3458	0
	ZC3H4	19	rs3810291	A	G	8.9e-12	0.327	chr19-47065746-G-A	0.0127436	0.492778	chr19-46719053-C-T	9.93542e-05	0.257199	15838	0	chr19-46719053-C-T	9.93542e-05	0.257199	3279	0	chr19-46719053-C-T	9.93542e-05	0.257199	1656	0
	CEBPB	20	rs11699802	C	T	1.8e-11	0.464	chr20-50215598-C-T	0.00161666	0.475902	chr20-50225235-T-C	0.000156659	0.422995	15877	0	chr20-50225235-T-C	0.000156659	0.422995	4484	0	chr20-50225235-T-C	0.000156659	0.422995	2546	0
	EYA2	20	rs6063048	G	A	2.2e-11	0.275	chr20-46969925-G-A	0.0225927	0.201792	chr20-46672676-C-T	0.000131583	0.0366915	16478	0	chr20-46672676-C-T	0.000131583	0.0366915	4795	0	chr20-46626838-T-C	0.000186073	0.260182	2435	0
	EYA2	20	rs560716466	A	G	9.8e-06	0.0031	chr20-46689039-G-A	0.152701	0.000930744	chr20-46672676-C-T	0.000131583	0.0366915	26326	0	chr20-46672676-C-T	0.000131583	0.0366915	7257	0	chr20-46626838-T-C	0.000186073	0.260182	3704	0
	GNAS	20	rs6070625	G	C	5.3e-14	0.483	chr20-58819573-C-G	0.812753	0.462759	chr20-58771644-G-A	3.76787e-05	0.00115502	15929	0	chr20-58313567-C-T	0.000474591	0.0254104	4066	0	chr20-58770148-T-G	0.0057743	0.254216	2224	0
	GNAS	20	rs862016	G	A	1.1e-07	0.0783	chr20-58976044-G-A	0.478789	0.0512021	chr20-58771644-G-A	3.76787e-05	0.00115502	16205	0	chr20-58624777-G-A	0.000751608	0.0103055	4168	0	chr20-58770148-T-G	0.0057743	0.254216	2215	0
	HNF4A	20	rs1800961	T	C	2.3e-22	0.0353	chr20-44413724-C-T	0.190304	0.0212838	chr20-44275675-C-T	1.86276e-05	0.0446421	15288	0	chr20-44275675-C-T	1.86276e-05	0.0446421	4017	0	chr20-44258714-C-G	9.89313e-05	0.190118	2163	0
	HNF4A	20	rs4810426	T	C	3.1e-17	0.106	chr20-44373081-C-T	0.00653222	0.133724	chr20-44275675-C-T	1.86276e-05	0.0446421	15501	0	chr20-44275675-C-T	1.86276e-05	0.0446421	4093	0	chr20-44258714-C-G	9.89313e-05	0.190118	2216	0
	HNF4A	20	rs76811102	T	C	1.1e-07	0.0424	chr20-44276775-C-T	0.611166	0.0269131	chr20-44275675-C-T	1.86276e-05	0.0446421	27731	0	chr20-44275675-C-T	1.86276e-05	0.0446421	7368	0	chr20-44258714-C-G	9.89313e-05	0.190118	3958	0
	HNF4A	20	rs191830490	G	A	2.2e-06	0.0059	chr20-44394715-G-A	0.14401	0.00355477	chr20-44275675-C-T	1.86276e-05	0.0446421	29898	0	chr20-44275675-C-T	1.86276e-05	0.0446421	8037	0	chr20-44258714-C-G	9.89313e-05	0.190118	4312	0
	HNF4A	20	rs11696357	A	G	9.9e-06	0.066	chr20-44605008-A-G	0.12173	0.0524132	chr20-44275675-C-T	1.86276e-05	0.0446421	27091	0	chr20-44275675-C-T	1.86276e-05	0.0446421	7217	0	chr20-44258714-C-G	9.89313e-05	0.190118	3898	0
	NKX2.2	20	rs13041756	C	T	1.4e-08	0.107	chr20-21486157-T-C	0.593111	0.11447	chr20-21608349-C-T	0.00010066	0.000246703	15726	0	chr20-21017573-C-A	0.00110593	0.103324	3671	0	chr20-21017573-C-A	0.00110593	0.103324	1708	0
	RALY	20	rs2268078	A	G	2.3e-10	0.343	chr20-34008898-G-A	0.0107912	0.276498	chr20-33780848-G-A	3.74608e-05	0.371311	17678	0	chr20-33780848-G-A	3.74608e-05	0.371311	3364	0	chr20-33780848-G-A	3.74608e-05	0.371311	1680	0
	TCEA2	20	rs59944054	A	G	1.5e-08	0.238	chr20-64061822-G-A	-	-	chr20-63460732-C-G	0.000182585	0.0394837	6957	0	chr20-63460732-C-G	0.000182585	0.0394837	1956	0	chr20-63391446-T-C	0.000582644	0.0736409	1152	0
	TSHZ2	20	rs34454109	A	T	7.1e-09	0.229	chr20-52607055-A-T	0.594263	0.163912	chr20-52026852-C-T	0.000185106	0.000302772	22713	0	chr20-51873688-A-T	0.000445204	0.012066	6457	0	chr20-52721396-A-C	0.0039054	0.110983	4038	0
	ZBTB46	20	rs6011155	T	C	6.3e-06	0.37	chr20-63819311-T-C	-	-	chr20-63460732-C-G	0.000182585	0.0394837	8592	0	chr20-63460732-C-G	0.000182585	0.0394837	2492	0	chr20-63391446-T-C	0.000582644	0.0736409	1519	0
	EP300	22	rs5758223	A	G	3.8e-08	0.283	chr22-41093916-G-A	0.545365	0.26534	chr22-41745113-G-A	7.55038e-05	0.000639185	23162	0	chr22-41803322-G-A	0.0018587	0.0179308	5459	0	chr22-41025289-G-A	0.008735	0.257367	2659	0
	MTMR3/ASCC2	22	rs6518681	G	A	1.1e-12	0.0864	chr22-30213565-A-G	0.00845608	0.0858864	chr22-29784056-A-G	4.36097e-05	0.00457522	21882	0	chr22-29783222-C-A	6.78683e-05	0.0128734	5953	0	chr22-29429086-C-T	0.00281091	0.157834	3290	0
	PIM3	22	rs1801645	C	T	1.5e-08	0.275	chr22-49963202-C-T	0.185852	0.250931	chr22-50115304-G-T	5.11666e-05	0.000470979	19964	0	chr22-49759808-A-C	0.00253146	0.0119315	5564	0	chr22-50047364-T-C	0.00436513	0.131582	3140	0
	PIM3	22	rs112915006	G	A	9.8e-07	0.0512	chr22-50166267-A-G	**	-	chr22-50115304-G-T	5.11666e-05	0.000470979	19519	0	chr22-50517210-C-T	0.00242437	0.0147013	5513	0	chr22-50047364-T-C	0.00436513	0.131582	3167	0
	PNPLA3	22	rs738408	T	C	1.4e-10	0.226	chr22-43928850-C-T	0.0576149	0.219454	chr22-44026636-G-A	1.50475e-05	0.000280344	19329	0	chr22-44367726-G-A	0.000481737	0.321948	5741	0	chr22-44367726-G-A	0.000481737	0.321948	3438	0
	YWHAH	22	rs117001013	C	T	1.7e-08	0.0883	chr22-31952854-C-T	0.845408	0.0492061	chr22-32146023-ATATAT-A	1.1279e-05	0.000661613	19682	0	chr22-32575897-A-C	0.00088338	0.144635	6556	0	chr22-32575897-A-C	0.00088338	0.144635	3143	0
	a from Mahajan et al, Nature Genetics 2018. b region defined by genetic credible set from Mahajan et al, Nature Genetics 2018. Chr=Chromosome, MAF=Minor allele frequency. * = genetic variant not tested due to minor allele count < 20. ** = genetic variant failed QC and was not tested.

### Sheet: ST17
	Supplementary Table 17. Summary statistics and average imputation quality from a recent GWAS + imputed data in DIAMANTE consortium of Europeans for all single variant associations and driver variants derived from rare variant aggregation tests.
				TOPMed				DIAMANTEa
	Single Variant Tests	Variant	Nearest Gene	Populationa	Outcome	MAF	Most Significant P Value	MAF		P value	# studies passed QC	Total N	Average Imputation Quality Score
								MAF Min	MAF Max
	Confirmed/known	chr3-123346931-A-G	ADCY5	pooled	T2D	0.19	7.38e-09	0.1599	0.2666	6.969e-32	32	898114	0.995353
		chr6-20687890-T-A	CDKAL1	EU	T2D+	0.27	3e-08	0.2283	0.3605	3.517e-87	32	898113	0.996519
		chr6-20652486-C-G	CDKAL1	pooled	T2D+	0.34	1.61e-08	0.2971	0.3974	1.794e-70	32	898113	0.998138
		chr7-44179739-A-G	GCK	pooled	T2D+	0.19	6.25e-09	0.1997	0.297	0.0001238	32	898114	0.988072
		chr8-117179236-C-T	SLC30A8	pooled	T2D	0.25	1.13e-08	0.2612	0.3978	8.356e-54	32	898114	0.981981
		chr8-117173494-A-G	SLC30A8	pooled	T2D+	0.31	4.73e-08	0.2687	0.3991	8.106e-53	32	898114	0.982819
		chr9-22133285-G-A	CDKN2B-AS1	pooled	T2D	0.16	3.13e-08	0.1367	0.1817	2.781e-79	32	898114	0.98285
		chr10-112998590-C-T	TCF7L2	pooled, AF, EU	T2D	0.27	1.82e-41	0.1799	0.3954	2.6E-441	32	898114	0.997016
		chr11-92975544-C-G	MTNR1B	pooled	T2D+	0.23	1.23e-10	0.2424	0.3476	1.821e-42	32	898114	0.974191
		chr11-2837316-C-T	KCNQ1	pooled	T2D	0.09	1.17e-10	0.0189	0.1049	9.354e-31	32	898114	0.934553
		chr12-4275678-T-G	CCND2	pooled, EU	T2D	0.013	3.51e-09	0.01161	0.02508	4.523e-73	32	898114	0.718119
		chr16-53797859-G-T	FTO	pooled	T2D	0.34	9e-10	0.419	0.4874	4.576e-71	32	898113	0.996597
		chr16-53773852-A-G	FTO	pooled	T2D+	0.47	8.04e-10	0.4321	0.4998	1.104e-54	32	898112	0.996994
		chr16-53805223-T-C	FTO	pooled	T2D+	0.47	5.36e-09	0.4365	0.4994	1.781e-47	32	898114	0.992184
	Novel	chr1-86325383-T-A	ODF2L	Samoan	T2D	0.1	2.36e-08	0.05555	0.1227	0.05385	32	898114	0.970306
		chr4-37398684-T-C	NWD2	pooled	T2D+	0.39	3.38e-09	0.3719	0.4881	0.004807	32	898114	0.996844
		chr5-177341894-T-G	LMAN2	pooled	T2D	0.011	2.07e-08	0.004954	0.01606	0.6121	32	898113	0.937356
		chr8-117403278-C-Tc	SLC30A8	pooled	T2D	0.002	2.24e-06	0.001694	0.01246	0.348	32	231420	0.687
		chr8-109854331-G-Cb	KCNV1	pooled, AF	T2D	0.06	1.57e-08	0	0.00113	0.8047	5	794192	0.924254
		chr11-3006659-A-G	CARS	HSL	T2D+	0.47	1.33e-08	0.214	0.3353	0.1369	32	898114	0.988775
		chr19-3463767-G-Ab	NFIC	AF	T2D+	0.32	3.23e-08	0.03392	0.08055	0.5845	31	877231	0.7804
	Not included in previous analysis	chr4-37116476-G-Ab,c	NWD2	pooled	T2D+	0.005	8.4e-06	NA	NA	NA	1	NA	NA
		chr5-173247705-A-G	NKX2-5	pooled	T2D	0.007	4.55e-08	NA	NA	NA	NA	NA	NA
		chr9-25039244-C-G	VLDLR-AS1	AF	T2D	0.002	3.02e-08	NA	NA	NA	NA	NA	NA
		chr9-22413051-A-Gb,c	CDKN2B-AS1	pooled	T2D	0.008	8.18e-06	NA	NA	NA	1	NA	NA
		chr13-65861180-G-A	LINC01052	pooled, AF	T2D	0.001	4.7e-08	NA	NA	NA	NA	NA	NA
		chr19-3597421-CTTTG-Cc	NFIC	AF	T2D+	0.48	1.3e-06	NA	NA	NA	NA	NA	NA
		chrX-153639285-C-T	DUSP9	pooled	T2D	0.24	4.54e-11	NA	NA	NA	NA	NA	NA
	a DIAMANTE GWAS single variant analyses included Europeans and all models were unadjusted for BMI; b Studies were excluded from this single variant test in DIAMANTE GWAS due to poor imputation quality or MAC <5; c TOPMED significant variant is based on a conditional analysis. MAF=Minor allele frequency, AF=African, AS=Asian, EU=European, HSL=Hispanic/Latinx, Samoan=Samoan Study.
						TOPMED			DIAMANTE
		Aggregation class	Group ID	Variant	Gene	Populationa	SNP P Value	MAC	MAF		P Value	# studies passed QC	Total N	Average Imputation Quality Score
	Aggregate Tests								MAF Min	MAF Max
	At least one drver variant included in analysis	Hub-centric	EHUB_715	chr2-156333828-T-C	NR4A2,GPD2	EU	0.0721858	564	0.001129	0.01201	0.827	32	898114	0.74
				chr2-156435356-A-G*			0.00227996	168	0.0009852	0.00589	0.078	24	223722	0.907
				chr2-156436596-C-T			0.0819328	536	0.006629	0.02703	0.923	32	231420	0.734
				chr2-156334777-ACTC-A			0.024624	480	NA	NA	NA	NA	NA	NA
	No driver variants included in analysis	regulome-centric,hub-centric	EHUB_705 - Active promoter,EHUB_705	chr2-113157577-C-T	PSD4, PAX8-AS1	Samoan	0.000144535	21	NA	NA	NA	NA	NA	NA
		regulome-centric	EHUB_926 - Active Enhancer	chr3-193774359-T-C	RP11-135A1.2, HES1	AS	1.26e-05	21	NA	NA	NA	NA	NA	NA
		missense	ENSG00000277758	chr10-47759870-T-C	FO681492.1	AS		5	NA	NA	NA	NA	NA	NA
				chr10-47760841-A-G				4	NA	NA	NA	NA	NA	NA
		missense, regulome-centric	ENSG00000259494; ENSG00000181991;EHUB_455 - Active Promoter	chr15-88467094-C-T	MRPL46;	AF	0.00669537	358	NA	NA	NA	1	NA	NA
				chr15-88466880-T-C	MRPS11;		0.000727522	302	NA	NA	NA	NA	NA	NA
				chr15-88468259-T-A	MIR1276, RP11-158M2.6, KLHL25, MRPL46, MRPS11, MIR1179, AEN, MIR7-2		0.00400218	592	NA	NA	NA	NA	NA	NA
	* 1 or more studies were excluded in the DIAMANTE European GWAS due to low imputation quality or MAC<5 for this variant. AF=African, AS=Asian, EU=European, HSL=Hispanic/Latinx, Samoan=Samoan Study, Chr=Chromosome, Ref=Reference, Alt=Alternate, MAF=Minor allele frequency, MAC=Minor allele count, OR=odds ratio.

### Sheet: ST18
	Supplementary Table 18. Comparison of magnitude of T2D association among variants with risk allele count (RAC) > 20 across strata defined by diabetes association P value (all vs p<5E-5), allele frequency, and coding variant and regulatory annotation categories.
				All RAC >20					RAC >20 AND RAF ≤0.001
				N	%	Mean OR	SD	Enrichment P	N	%	Mean OR	SD	Enrichment P
		Unfiltered	p<5e-5	3046	-	3.7	6.8		866	-	9.3	10.9
			all	43442868	-	1.2	0.6		8185401	-	1.5	1.1
	Coding variant categories	Exonic variants	p<5e-5	107	3.5128	3.49638	5.05689	0.07	31	3.57968	8.35123	7.43795	0.32
			all	1333677	3.06996	1.26865	0.501573		275051	3.36026	1.50885	0.873747
		Missense variants	p<5e-5	18	0.590939	6.0147	8.79146	0.15	7	0.808314	12.7638	11.4674	0.15
			all	208073	0.478958	1.30018	0.475872		48905	0.597466	1.52177	0.725032
		Missense variants expressed in islets	p<5e-5	9	0.295469	6.08543	9.21728	0.07	3	0.34642	14.3339	13.6336	0.18
			all	82639	0.190225	1.31637	0.487071		20589	0.251533	1.52139	0.720735
	Regulatory variant categories	Islet interaction and chromatin structure or Islet regulation and expression	p<5e-5	37	1.21471	3.68098	5.4366	0.007	12	1.38568	8.60107	7.56947	0.04
			all	351393	0.808862	1.26721	0.561842		71542	0.874019	1.50751	1.04437
		Islet interaction and chromatin structure	p<5e-5	31	1.01773	3.64977	5.5447	7.1e-06	10	1.15473	8.53484	7.93273	0.002
			all	187237	0.430996	1.26428	0.469846		37667	0.460173	1.50486	0.797914
		Islet regulation and expression	p<5e-5	17	0.558109	2.97213	3.60845	0.26	5	0.577367	7.09396	4.67427	0.335
			all	216435	0.498206	1.27028	0.604818		44641	0.545373	1.50708	1.14717
	Mean odds ratios (OR) and standard deviations (SD) summarize variant associations with type 2 diabetes in BMI-unadjusted models.

### Sheet: ST19
	Supplementary Table 19. Level of statistical significance for rare variant analyses by type of annotation and population.
	Aggregation type	African ancestry		Asian ancestry		European ancestry		Hispanic/Latinx ancestry		Samoan Study
		N units	P threshold	N units	P threshold	N units	P threshold	N units	P threshold	N units	P threshold
	Islet regulation and expression (TFBS)	10100	4.9505e-06	9831	5.08595e-06	10166	4.91836e-06	9827	5.08802e-06	8314	6.01395e-06
	Islet regulation and expression	10301	4.8539e-06	10143	4.92951e-06	10355	4.82859e-06	10144	4.92902e-06	9748	5.12926e-06
	Whole hub	2148	2.32775e-05	2000	2.5e-05	2145	2.331e-05	1979	2.52653e-05	1685	2.96736e-05
	Hub components	13513	3.70014e-06	12219	4.09199e-06	13516	3.69932e-06	12236	4.0863e-06	6376	7.84191e-06
	Loss of function	12024	4.15835e-06	3561	1.4041e-05	13500	3.7037e-06	4022	1.24316e-05	1985	2.51889e-05
	Deleterious missense	14788	3.38112e-06	5168	9.67492e-06	16375	3.05344e-06	5475	9.13242e-06	2385	2.09644e-05
	All missense	25308	1.97566e-06	19187	2.60593e-06	25786	1.93904e-06	18867	2.65013e-06	10288	4.86003e-06

### Sheet: ST20
	Supplementary Table 20. Level of statistical significance for single variant association testing. Assuming MAC>=20 (MAF=2E-04) and Rsquared=0.2.
	Chr	#independent regions
	1	871487
	2	924214
	3	760451
	4	736979
	5	691541
	6	652121
	7	612151
	8	569835
	9	458211
	10	519483
	11	520084
	12	511987
	13	380801
	14	340055
	15	310495
	16	329720
	17	314836
	18	301622
	19	238307
	20	248609
	21	141171
	22	148657
	23	573226
	Total	11156043
	Bonferroni corrected P value	4.48188e-09

### Sheet: ST21
	Supplementary Table 21. Single variant meta-analysis results from BMI unadjusted analyses using the METAL software. Variants are shown for P < 5e-8.
	MarkerName	Chr	Position (hg38)	Ref.	Alt.	Minor allele	MAF	MAC	n obs.	P value	Direction*	HetISq	HetPVal
	chr10:112998590:C:T	10	112998590	C	T	alt	0.2718	24262	44633	1.702e-33	+++--	72.4	0.005894
	chr11:2837065:C:T	11	2837065	C	T	alt	0.1219	10882	44633	2.689e-09	-----	0	0.4462
	chrX:153634467:A:G	23	153634467	A	G	alt	0.2465	22004	44633	5.47e-09	-----	0	0.9061
	chr16:53797859:G:T	16	53797859	G	T	alt	0.3419	30520	44633	8.549e-09	+++-+	47.3	0.108
	chr3:123346931:A:G	3	123346931	A	G	alt	0.201	16585	41255	1.541e-08	---??	0	0.5143
	chr8:109854331:G:C	8	109854331	G	C	alt	0.0588	1567	13326	1.572e-08	?+???	0	1
	*Order of ancestry/study population group entering METAL: European Ancestry, African Ancestry, Hispanic/Latinx Ancestry, Asian Ancestry, Samoan Study. Chr=Chromosone, Ref=reference, Alt=Alternate, MAF=Minor allele frequency, MAC=Minor allele count, HetISq=Heterogeneity I^2 parameter, HetPVal=Heterogeneity P value.

### Sheet: ST22
	Supplementary Table 22. Single variant meta-analysis results from BMI adjusted analyses using the METAL software. Variants are shown for P < 5e-8.
	MarkerName	Chr	Position (hg38)	Ref	Alt	Minor allele	MAF	MAC	n	P value	Direction*	HetISq	HetPVal
	chr10:112998590:C:T	10	112998590	C	T	alt	0.2713	11971.7	44127	6.683e-40	+-++-	75.8	0.002402
	chrX:153639285:C:T	X	153639285	C	T	alt	0.2351	10374.3	44127	1.762e-10	-----	0	0.7446
	chr11:2837065:C:T	11	2837065	C	T	alt	0.1223	5396.73	44127	2.956e-10	-----	9.3	0.3536
	chr9:22133285:G:A	9	22133285	G	A	alt	0.1578	6963.24	44127	8.816e-10	-----	0	0.5281
	chr3:123346931:A:G	3	123346931	A	G	alt	0.2012	8200.71	40759	1.897e-08	+?++?	0	0.4266
	chr8:117179236:C:T	8	117179236	C	T	alt	0.2467	10886.1	44127	2.517e-08	----+	1.6	0.3971
	chr12:4275678:T:G	12	4275678	T	G	alt	0.0144	586.93	40759	2.703e-08	+?++?	59.3	0.08582
	chr9:25039244:C:G	9	25039244	C	G	alt	0.002	26.438	13219	3.018e-08	-????	0	1
	*Order of ancestry/study population group entering METAL: European Ancestry, African Ancestry, Hispanic/Latinx Ancestry, Asian Ancestry, Samoan Study. Chr=Chromosome, Ref=Reference, Alt=Alternate, MAF=Minor allele frequency, MAC=Minor allele count, HetISq=Heterogeneity I^2 parameter, HetPVal=Heterogeneity P value.

### Sheet: ST23
	Supplementary Table 23. Summary statistics for T2D-related quantitative traits for all single variant associations and driver variants derived from rare variant aggregation tests. Related traits included: fasting glucose, fasting insulin, HbA1c, and BMI derived from TOPMed WGS analysis.
												Fasting Glucose				Fasting Insulin				Hemoglobin A1c				BMI
		Known T2D region	Nearest gene	Population	Index variant	Chr	Position (hg38)	Ref	Alt	Minor allele		n	P value	Beta	SE	n	P value	Beta	SE	n	P value	Beta	SE	n	P value	Beta	SE
	Variants with p < 4e-9	Y	CDKN2B-AS1	pooled	rs10965250	9	22133285	G	A	alt		26807	5.36378e-06	-0.0273132	0.00600285	23249	0.410253	0.00513664	0.00623796	10338	0.021	-0.0156	0.0068	45159	0.0159671	0.172312	0.0715058
		Y	TCF7L2	pooled	rs7903146	10	112998590	C	T	alt		26807	1.97017e-08	0.0280967	0.00500422	23249	1.57809e-07	-0.0265402	0.00506182	10338	0.1621	0.0078	0.0056	45159	0.00796779	-0.156306	0.0589045
				AF	rs7903146	10	112998590	C	T	alt		7319	0.0226732	0.0221929	0.00973845	6947	0.000988604	-0.0345532	0.0104905	3123	0.590465	0.00702255	0.0130491	12823	0.00338695	-0.37269	0.127164
				EU	rs7903146	10	112998590	C	T	alt		14525	7.07823e-07	0.0303505	0.00612003	13296	4.61369e-05	-0.0245254	0.00601943	6158	0.07643	0.0112933	0.00637395	27394	0.265694	-0.077784	0.0698833
		Y	KCNQ1	pooled	rs2237897	11	2837316	C	T	alt		26806	0.00071744	-0.026961	0.00796995	23248	0.275338	0.00957374	0.00877638	10338	0.02186	-0.0229	0.01	45159	0.571213	0.0572157	0.10104
		Y	CCND2	pooled	rs76895963	12	4275678	T	G	alt		26807	1.0125e-07	-0.0982763	0.0184575	23249	0.00399472	-0.052894	0.0183751	10338	0.0002841	-0.0701	0.0193	45159	0.000469588	0.731449	0.209118
				EU	rs76895963	12	4275678	T	G	alt		14525	5.97936e-08	-0.106455	0.0196433	13296	0.00437742	-0.0556152	0.0195168	6158	0.00122997	-0.0650225	0.0201194	27394	0.00582817	0.609764	0.221128
		Y	FTO	pooled	rs9922619	16	53797859	G	T	alt		26800	0.374132	-0.00423969	0.00477033	23242	0.247133	-0.00560301	0.00484128	10338	0.8401	0.0011	0.0053	45159	6.7902e-21	0.527943	0.0562744
		Y	DUSP9	pooled	rs5945326	X	153634467	A	G	alt		26594	0.226573	-0.00522524	0.00432112	23069	0.135942	0.00669854	0.00449242	10338	0.0145	-0.0116	0.0048	na	na	na	na
	Novel variants with 4e-9 < p < 5e-8	N	ODF2L	Samoan	1:86325383	1	86325383	T	A	alt		914	0.320566	-0.0574978	0.0578858	914	0.212808	0.0675996	0.0542584	na	na	na	na	1189	0.276686	0.686045	0.630385
				pooled	1:86325383	1	86325383	T	A	alt		26807	0.580915	0.00368938	0.00668306	23249	0.733756	0.00236554	0.00695474	10338	0.7278	-0.0027	0.0076	45159	0.257	-0.09232	0.0815
		N	LMAN2	pooled	rs78479678	5	177341894	T	G	alt		26807	0.408048	0.0167991	0.0203051	23249	0.774043	-0.00646811	0.0225298	10338	0.8052	0.0066	0.0267	45159	0.201646	-0.312808	0.244975
		N	NKX2-5	pooled	rs375401688	5	173247705	A	G	alt		26807	0.00055092	-0.121946	0.0352987	23249	0.0812093	0.0586486	0.0336343	na	na	na	na	45159	9.94569e-07	2.05544	0.420045
		N	KCNV1	pooled	rs11992463	8	109854331	G	C	alt		26806	0.550447	0.0114165	0.0191203	23248	0.135125	0.0304646	0.0203887	10338	0.0773	0.0434	0.0246	45159	0.0380578	0.501704	0.241868
				AF	rs11992463	8	109854331	G	C	alt		7319	0.703621	0.00723361	0.019014	6947	0.156125	0.0289409	0.0204064	3123	0.0379233	0.0518865	0.0249973	12823	0.0356041	0.519648	0.247258
		N	VLDLR-AS1	pooled	rs140448778	9	25039244	C	G	alt		26807	0.247251	0.126393	0.109237	23249	0.900289	-0.0151595	0.120989	na	na	na	na	na	na	na	na
				AF	rs140448778	9	25039244	C	G	alt		7319	0.250742	0.122164	0.106364	6947	0.948216	-0.0077634	0.119534	3123	0.954416	-0.00913122	0.159741	12823	0.15399	0.319291	0.22396
		N	LINC01052	pooled	rs1037063667	13	65861180	G	A	alt		26803	0.898829	0.0177708	0.139773	23245	0.513187	-0.0926388	0.141675	na	na	na	na	45159	0.377545	-1.35533	1.53589
				AF	rs1037063667	13	65861180	G	A	alt		7319	0.865609	0.0233939	0.13823	6947	0.567115	-0.0838717	0.146551	na	na	na	na	12823	0.342909	-1.44721	1.52583
	Rare driver variants from variant aggregation tests	-	MIR1276, RP11-158M2.6, KLHL25, MRPL46, MRPS11, MIR1179, AEN, MIR7-2	AF	rs145197571	15	88466880	T	C	alt		7319	0.815024	-0.0103445	0.0442167	6947	0.821313	0.010623	0.0470343	3123	0.0995689	0.0914768	0.0555433	12823	0.00809304	1.4666	0.553733
		-		AF	rs79569357	15	88467094	C	T	alt		7319	0.526909	0.0235686	0.037249	6947	0.867596	0.00667931	0.0400648	3123	0.658735	0.0216184	0.0489479	12823	0.0563357	0.944069	0.494639
		-		AF	rs28427880	15	88468259	T	A	alt		7319	0.257401	0.0336258	0.0296902	6947	0.0603795	0.0604366	0.0321811	3123	0.152168	0.0592561	0.0413824	12823	0.173441	0.536462	0.394078
		-	RP11-135A1.2, HES1	AS	rs370134788	3	193774359	T	C	alt		2217	0.221779	0.170194	0.139296	na	na	na	na	na	na	na	na	726	0.150531	3.36261	2.33647
		-	FO681492.1	AS	rs1205261327	10	47760841	A	G	alt		2217	0.577	0.0518437	0.09299	572	0.742	0.0422414	0.12832	na	na	na	na	na	na	na	na
				AS	chr10-47759870-T-C	10	47759870	T	C	alt		na	na	na	na	na	na	na	na	na	na	na	na	na	na	na	na
		-	NR4A2, GPD2	EU	rs530551407	2	156333828	T	C	alt		14525	0.556	-0.0166595	0.02828	13296	0.73	0.00959876	0.02784	6158	0.744	-0.009	0.028	27934	0.29	0.337	0.319
		-		EU	rs200622604	2	156435356	A	G	alt		14525	0.83077	0.0111703	0.0522675	13296	0.00609572	0.141885	0.051734	6158	0.458509	-0.0353069	0.047628	27394	0.947794	0.0407656	0.622583
		-		EU	rs200945165	2	156334777	ACTC	A	alt		14525	0.273602	0.0355566	0.0324776	13296	0.735434	0.0108006	0.0319632	6158	0.486823	-0.0230033	0.0330807	27394	0.379629	0.313513	0.356835
		-		EU	rs559881272	2	156436596	C	T	alt		14525	0.675548	0.0122001	0.0291487	13296	0.924474	-0.00271443	0.0286333	6158	0.929263	-0.00279338	0.0314667	27394	0.20247	0.417386	0.327471
		-	PSD4, PAX8-AS1	Samoan	rs929186279	2	113157577	C	T	alt		914	0.498743	-0.144413	0.213481	914	0.797887	-0.0516591	0.201728	na	na	na	na	na	na	na	na
	AF=African, AS=Asian, EU=European, HSL=Hispanic/Latinx, Samoan=Samoan Study, Chr=Chromosome, Ref=reference, Alt=Alternate, MAF=Minor allele frequency.

### Sheet: ST24
	Supplementary Table 24. Characteristics of carriers and non-carriers of diabetes-associated variants, stratified by ancestry among ancestry groups with a minimum of 10 carriers of the risk-asociated variant and by diabetes status.
		Population in which cluster was discovered	Population for carrier analysis	Locus	Variant	Ref	Alt	N (carriers/total)	Carrier sex, male/female	Non-diabetic participants									Participants with diabetes
										Last exam FG (mean [SD])			Last exam HbA1c (mean [SD])			Last exam BMI (mean [SD])			Age at diabetes diagnosis (mean [SD])			BMI at diabetes diagnosis (mean [SD])
										Carriers	Non-carriers	P value	Carriers	Non-carriers	P value	Carriers	Non-carriers	P value	Carriers	Non-carriers	P value	Carriers	Non-carriers	P value
	Single Variants	Samoan	Samoan	ODF2L	1:86325383	T	A	210/1107	88/122	4.9 (0.7)	4.9 (0.8)	0.4	n/a	n/a	n/a	33.0 (7.1)	33.5 (6.9)	0.5	47.9 (9.3)	49.0 (8.2)	0.5	n/a	n/a	n/a
			EU	ODF2L	1:86325383			5189/25987	2084/3105	5.4 (0.6)	5.4 (0.6)	0.2	5.5 (0.3)	5.5 (0.3)	0.2	28.0 (5.6)	28.2 (5.7)	0.2	66.6 (11.3)	67.2 (11.3)	0.2	31.3 (6.0)	31.2 (6.4)	0.8
			AF	ODF2L	1:86325383			3868/13150	1459/2409	5.2 (0.6)	5.2 (0.6)	0.4	5.7 (0.4)	5.7 (0.5)	0.6	30.1 (6.8)	30.4 (7.2)	0.05	59.3 (12.3)	59.6 (12.5)	0.6	33.4 (6.8)	33.8 (7.1)	0.1
			HSL	ODF2L	1:86325383			498/2234	199/299	5.3 (0.6)	5.2 (0.6)	0.09	5.7 (0.4)	5.7 (0.4)	0.9	29.7 (6.1)	30.2 (6.3)	0.2	58.9 (14.5)	57.0 (13.9)	0.2	30.9 (5.0)	31.4 (6.0)	0.5
			AS	ODF2L	1:86325383			701/2289	348/353	5.2 (0.7)	5.2 (0.7)	0.7	5.6 (0.4)	5.7 (0.4)	0.1	24.2 (3.3)	24.4 (3.5)	0.3	57.6 (12.9)	57.8 (12.5)	0.9	25.6 (3.2)	25.9 (3.9)	0.5
		Pooled	Samoan	NKX2-5	rs375401688	A	G	519/1107	201/318	4.9 (0.7)	5.0 (0.8)	0.04	n/a	n/a	n/a	34.3 (7.2)	32.5 (6.4)	5.3e-05	47.5 (8.8)	51.2 (7.6)	0.03	n/a	n/a	n/a
		Pooled	EU	LMAN2	rs78479678	T	G	569/25989	230/339	5.2 (0.7)	5.4 (0.6)	0.00017	5.5 (0.4)	5.5 (0.4)	0.5	27.7 (5.6)	28.1 (5.7)	0.1	66.4 (11.8)	67.1 (11.3)	0.6	30.5 (6.2)	31.2 (6.3)	0.3
			AF	LMAN2	rs78479678			48/13150	20/28	5.3 (0.4)	5.2 (0.6)	0.4	5.6 (0.6)	5.7 (0.5)	0.7	28.4 (5.2)	30.4 (7.1)	0.06	63.6 (11.1)	59.5 (12.4)	0.1	32.0 (4.8)	33.7 (7.0)	0.2
			AS	LMAN2	rs78479678			294/2289	165/129	5.1 (0.6)	5.2 (0.7)	0.05	5.6 (0.4)	5.7 (0.4)	0.1	24.3 (3.3)	24.4 (3.4)	0.6	53.8 (11.7)	58.6 (12.6)	0.01	25.7 (3.6)	25.8 (3.7)	0.9
			Samoan	LMAN2	rs78479678			45/1107	17/28	5.1 (0.7)	4.9 (0.8)	0.3	n/a	n/a	n/a	31.6 (6.3)	33.5 (6.9)	0.08	46.5 (12.7)	48.7 (8.3)	0.7	n/a	n/a	n/a
		Pooled/AF	AF	KCNV1	rs11992463	G	C	1509/13150	546/963	5.3 (0.6)	5.2 (0.6)	0.4	5.7 (0.4)	5.7 (0.5)	0.1	30.8 (7.2)	30.3 (7.0)	0.04	59.5 (12.4)	59.5 (12.4)	1	33.8 (6.7)	33.6 (7.0)	0.7
			HSL	KCNV1	rs11992463			26/2233	13/13	5.5 (0.5)	5.2 (0.6)	0.03	5.6 (0.7)	5.7 (0.4)	0.8	28.9 (5.1)	30.1 (6.3)	0.4	58.1 (15.2)	57.4 (14.0)	0.9	30.0 (3.6)	31.3 (5.9)	0.3
		AF	AF	VLDLR-AS1	rs140448778	C	G	50/13150	25/25	5.0 (0.4)	5.2 (0.6)	0.04	5.8 (0.3)	5.7 (0.5)	0.4	29.5 (9.2)	30.4 (7.1)	0.7	55.2 (13.5)	59.5 (12.4)	0.2	34.5 (6.6)	33.7 (7.0)	0.6
		Pooled/EU	EU	CCND2	rs76895963	T	G	1038/25988	439/599	5.3 (0.6)	5.4 (0.6)	0.1	5.4 (0.3)	5.5 (0.3)	0.00038	28.7 (6.1)	28.1 (5.7)	0.002	66.5 (11.9)	67.1 (11.3)	0.7	33.3 (6.8)	31.2 (6.3)	0.004
			AF	CCND2	rs76895963			103/13150	40/63	5.1 (0.6)	5.2 (0.6)	0.2	5.6 (0.5)	5.7 (0.5)	0.3	31.2 (8.1)	30.3 (7.0)	0.3	64.6 (12.0)	59.5 (12.4)	0.05	35.4 (9.8)	33.7 (7.0)	0.4
			HSL	CCND2	rs76895963			38/2234	17/21	5.1 (0.6)	5.2 (0.6)	0.4	5.5 (0.4)	5.7 (0.4)	0.1	31.7 (7.3)	30.1 (6.2)	0.3	53.7 (15.8)	57.5 (14.0)	0.5	30.6 (3.7)	31.3 (5.8)	0.7
		Pooled/AF	AF	LINC01052	rs1037063667	G	A	37/13147	12/25	5.0 (0.5)	5.2 (0.6)	0.3	5.3 (0.9)	5.7 (0.5)	0.6	29.0 (4.7)	30.4 (7.1)	0.3	57.1 (13.1)	59.5 (12.4)	0.4	29.8 (5.5)	33.7 (7.0)	0.03
		Ancestry in which cluster was discovered	Population for carrier analysis	Locus	Variant	Ref	Alt	N (carriers/total)	Carrier sex, male/female	Non-diabetic participants									Participants with diabetes
										Last exam FG (mean [SD])			Last exam HbA1c (mean [SD])			Last exam BMI (mean [SD])			Age at diabetes diagnosis (mean [SD])			BMI at diabetes diagnosis (mean [SD])
										Carriers	Non-carriers	P value	Carriers	Non-carriers	P value	Carriers	Non-carriers	P value	Carriers	Non-carriers	P value	Carriers	Non-carriers	P value
	Aggregate Test Variants	AF	AF	MIR1276	rs145197571	T	C	296/13150	190/106	5.3 (0.6)	5.2 (0.6)	0.6	5.7 (0.4)	5.7 (0.5)	0.3	31.3 (6.9)	30.3 (7.1)	0.06	58.2 (12.9)	59.5 (12.4)	0.3	35.4 (8.2)	33.6 (7.0)	0.06
			AF	MIR1276	rs79569357	C	T	350/13150	210/140	5.2 (0.6)	5.2 (0.6)	0.5	5.7 (0.4)	5.7 (0.5)	0.8	31.7 (7.9)	30.3 (7.0)	0.01	60.1 (14.0)	59.5 (12.4)	0.7	34.1 (7.5)	33.7 (7.0)	0.6
			AF	MIR1276	rs28427880	T	A	576/13150	367/209	5.3 (0.6)	5.2 (0.6)	0.07	5.7 (0.5)	5.5 (0.5)	0.3	30.3 (6.9)	30.4 (7.1)	0.9	58.4 (10.6)	59.6 (12.5)	0.2	34.6 (7.7)	33.6 (7.0)	0.1
		AS	AS	RP11-135A1.2, HES1	chr3-193774359-T-C	T	C	14/2289	7/7	5.0 (0.6)	5.2 (0.7)	0.4	n/a	n/a	n/a	23.8 (4.8)	24.4 (3.4)	0.8	55.2 (16.7)	57.8 (12.5)	0.7	24.3 (3.7)	25.8 (3.7)	0.3
		AS	AS	FO681492.1	chr10-47759870-T-C	T	C	4/2289	3/1	4.8 (n/a)	5.2 (0.7)	n/a	n/a	5.7 (0.4)	n/a	21.4 (n/a)	24.4 (3.4)	n/a	51.0 (5.6)	57.8 (12.6)	0.2	24.7 (3.0)	25.8 (3.7)	0.6
			AS	FO681492.1	rs1205261327	A	G	2/2289	1/1	n/a	5.2 (0.7)	n/a	n/a	5.7 (0.4)	n/a	n/a	24.4 (3.4)	n/a	57.5 (16.3)	57.8 (12.6)	1	24.7 (4.2)	25.8 (3.7)	0.8
		AS	AS	NXPH3	chr17-49716454-A-G	A	G	48/2289	21/27	5.2 (0.7)	5.2 (0.7	0.8	5.5 (0.4)	5.7 (0.4)	0.6	24.1 (3.0)	24.4 (3.4)	0.6	54.0 (13.7)	57.9 (12.5)	0.3	26.2 (4.6)	25.8 (3.7)	0.8
			AS	NXPH3	chr17-49716651-G-A	G	A	45/2289	25/20	5.2 (0.6)	5.2 (0.7)	0.7	5.8 (0.3)	5.7 (0.4)	0.4	23.5 (3.0)	24.4 (3.4)	0.07	58.3 (2.5)	57.8 (12.7)	0.8	29.4 (4.5)	25.7 (3.7)	0.3
			HSL	NXPH3	chr17-49716651-G-A	G	A	109/2234	64/45	5.3 (0.6)	5.2 (0.6)	0.2	5.7 (0.3)	5.7 (0.4)	0.8	31.6 (7.2)	30.0 (6.2)	0.06	53.3 (14.9)	57.6 (14.0)	0.1	28.8 (4.7)	31.5 (5.8)	0.03
			AS	NXPH3	chr17-49575387-C-A	C	A	27/2289	11/16	5.2 (0.7)	5.2 ()	0.9	5.7 (0.3)	5.7 (0.4)	0.9	23.6 (3.5)	24.4 (3.4)	0.4	57.9 (9.8)	57.8 (12.7)	1	26.4 (2.0)	25.8 (3.8)	0.4
		EU	EU	NR4A2, GPD2	rs200622604	A	G	143/25989	87/56	5.2 (0.5)	5.4 (0.6)	0.1	5.4 (0.4)	5.5 (0.3)	0.5	27.5 (5.5)	28.1 (5.7)	0.3	67.1 (11.2)	67.1 (11.3)	1	30.5 (5.3)	31.2 (6.4)	0.4
			AS	NR4A2, GPD2	rs200622604	A	G	17/2289	8/9	5.5 (0.9)	5.2 (0.7)	0.3	5.8 (0.6)	5.7 (0.4)	0.8	24.8 (3.3)	24.4 (3.4)	0.6	39 (n/a)	57.8 (12.6)	n/a	25.5 (n/a)	25.8 (3.7)	n/a
			EU	NR4A2, GPD2	rs200945165	ACTC	A	423/25989	247/176	5.3 (0.6)	5.4 (0.6)	0.7	5.4 (0.3)	5.5 (0.3)	0.4	28.1 (6.0)	28.1 (5.7)	1	65.7 (12.8)	67.1 (11.3)	0.4	30.6 (7.1)	31.2 (6.3)	0.5
			AF	NR4A2, GPD2	rs200945165	ACTC	A	40/13150	24/16	5.5 (0.8)	5.2 (0.6)	0.2	5.6 (0.5)	5.7 (0.5)	0.5	30.4 (7.7)	30.4 (7.1)	1	57.3 (12.7)	59.5 (12.4)	0.5	36.2 (8.8)	33.7 (7.0)	0.3
			HSL	NR4A2, GPD2	rs200945165	ACTC	A	22/2234	12/10	5.1 (0.5)	5.2 (0.6)	0.5	5.4 (0.3)	5.5 (0.3)	0.4	27.3 (3.7)	30.1 (6.3)	0.008	56.8 (14.0	57.5 (14.0)	0.4	31.0 (6.7)	31.3 (5.8)	0.5
			EU	NR4A2, GPD2	rs559881272	C	T	490/25989	286/204	5.4 (0.6)	5.4 (0.6)	1	5.4 (0.3)	5.5 (0.3)	0.4	28.1 (5.2)	28.1 (5.7)	0.9	64.9 (10.5)	67.1 (11.3)	0.08	31.8 (6.7)	31.2 (6.3)	0.5
			AF	NR4A2, GPD2	rs559881272	C	T	40/13150	26/14	5.4 (0.6)	5.2 (0.6)	0.1	5.8 (0.5)	5.7 (0.5)	0.5	29.3 (4.0)	30.4 (7.1)	0.1	60.4 (9.0)	59.5 (12.4)	0.8	32.5 (6.3)	33.7 (7.0)	0.6
			EU	NR4A2, GPD2	rs530551407	T	C	507/25989	303/204	5.3 (0.8)	5.4 (0.6)	0.4	5.4 (0.3)	5.5 (0.3)	0.4	28.3 (5.9)	28.1 (5.7)	0.4	67.3 (10.4)	67.0 (11.4)	0.8	30.8 (6.1)	31.2 (6.4)	0.6
		Samoan	Samoan	PSD4, PAX8-AS1	rs929186279	C	T	21/1107	9/12	4.7 (0.6)	4.9 (0.8)	0.2	n/a	n/a	n/a	30.2 (8.6)	33.5 (6.9)	0.2	38.0 (9.6)	49.1 (8.2)	0.06	n/a	n/a	n/a
	P values correspond to (unadjusted) ancestry-stratified t-tests comparing the trait between carriers and non-carriers of the variant of interest. AF=African, AS=Asian, EU=European, HSL=Hispanic/Latinx, Samoan=Samoan Study, Chr=Chromosome, Ref=reference, Alt=Alternate, MAF=Minor allele frequency.

### Sheet: ST25
	Supplementary Table 25. Associations for variants with P > 4e-9 and P < 5e-8 with the T2D+ outcome.
	Identified with T2D outcome	Known region	Nearest gene	Population	Index variant	Variant Type	Chr	Position (hg38)	n	Ref	Alt	Minor allele	MAF	BMI unadjusted			BMI adjusted			Primary/ Secondary	Conditioned on
														OR	95% CI	P value	OR	95% CI	P value
	Y	N	NKX2-5	pooled	rs375401688	intergenic	5	173247705	44588	A	G	alt	0.0069	0.600147	0.48, 0.76	1.53025e-05	0.51	0.40, 0.65	2.81e-08	Primary
	N	N	CARS	HSL	rs756693	intronic	11	3006659	1990	A	G	ref	0.466	0.692576	0.60, 0.80	1.93847e-07	0.66	0.57, 0.76	1.33e-08	Primary
	N	N	NFIC	AF	rs115020939	UTR3	19	3463767	13326	G	A	alt	0.321015	0.84	0.79, 0.89	3.23e-08	0.843099	0.79, 0.90	5.89224e-08	Primary
	N	N	NFIC	AF	chr19:3597421:CTTTG:C	intronic	19	3597421	13317	CTTTG	C	ref	0.478111			1.34333e-06				Secondary	chr19:3463767:G:A
	N	N	NFIC	AF																	chr19:3463767:G:A, chr19:3597421:CTTTG:C
	N	Y	CDKAL1	EU	rs10440833	intronic	6	20687890	25550	T	A	alt	0.272	1.14132	1.09, 1.20	9.43614e-08	1.15	1.09, 1.21	3e-08	Primary
	N	Y	CDKAL1	pooled	rs9295474	intronic	6	20652486	44588	C	G	alt	0.34	1.09724	1.06, 1.14	1.26934e-07	1.11	1.07, 1.15	1.61e-08	Primary
	N	Y	GCK	pooled	rs2300584	intronic	7	44179739	44588	A	G	alt	0.19	1.11845	1.07, 1.17	1.43918e-07	1.14	1.09, 1.19	6.25e-09	Primary
	Y	Y	SLC30A8	EU	rs11558471	UTR3	8	117173494	25933	A	G	alt	0.307065	0.88	0.84, 0.92	4.73e-08	0.879986	0.84, 0.92	2.63224e-07	Primary
	Y	Y	FTO	EU	rs8044769	intronic	16	53805223	25933	T	C	ref	0.471037	1.14	1.09, 1.19	5.36e-09	1.11033	1.06, 1.16	5.37828e-06	Primary
	AF=African, AS=Asian, EU=European, HSL=Hispanic/Latinx, Samoan=Samoan Study, Chr=Chromosome, Ref=reference, Alt=Alternate, MAF=Minor allele frequency, OR=odds ratio.

### Sheet: ST26
	Supplementary Table 26. Credible set analysis results for the T2D+ outcome.
	Locus	Population	Analysis	Index Variant	Variant	Chr	Position (Build 38)	Position (Build 37)	Ref allele	Alt allele	-LOG10 pvalue	Posterior probability	VEP worst consequence	CADD phred	FathmmMKL noncoding prediction	Islet chromHMM (Varshney 2017)	Islet regulome prediction (Miguel-Escalada, 2018)	GeneHancer Genes
	NWD2	Pooled	T2D+, BMIunadj, marginal, WGS LOS	rs10028027	4:37398684_T/C	4	37398684	37400306	T	C	8.3	0.34	intron_variant	2.206	N	18_Quiescent/low_signal
					4:37399153_A/G	4	37399153	37400775	A	G	8.2	0.3	intron_variant	0.578	N	18_Quiescent/low_signal
					4:37397028_T/C	4	37397028	37398650	T	C	8.1	0.2	intron_variant	0.066	N	17_Weak_repressed_polycomb
					4:37396638_A/G	4	37396638	37398260	A	G	7.9	0.13	intron_variant	1.593	N	17_Weak_repressed_polycomb
		Pooled	T2D+, BMIunadj, conditional (rs10028027)		4:37116476_G/A	4	37116476	37118098	G	A	5.1	0.14	intron_variant	0.862	N	18_Quiescent/low_signal
					4:37221699_T/C	4	37221699	37223321	T	C	5.1	0.14	intergenic_variant	5.802	D	17_Weak_repressed_polycomb
					4:37117215_T/C	4	37117215	37118837	T	C	5	0.12	intron_variant	1.582	N	18_Quiescent/low_signal
					4:37082133_A/T	4	37082133	37083755	A	T	5	0.11	intron_variant	1.384	N	18_Quiescent/low_signal
					4:37075462_A/G	4	37075462	37077084	A	G	4.9	0.09	upstream_gene_variant	1.758	N	18_Quiescent/low_signal
		Pooled	T2D+, BMIunadj, reciprocal (4:37116476_G/A)		4:37398684_T/C	4	37398684	37400306	T	C	8.1	0.35	intron_variant	2.206	N	18_Quiescent/low_signal
					4:37399153_A/G	4	37399153	37400775	A	G	8.1	0.31	intron_variant	0.578	N	18_Quiescent/low_signal
					4:37397028_T/C	4	37397028	37398650	T	C	7.9	0.19	intron_variant	0.066	N	17_Weak_repressed_polycomb
					4:37396638_A/G	4	37396638	37398260	A	G	7.7	0.12	intron_variant	1.593	N	17_Weak_repressed_polycomb
	CDKAL1	Pooled	T2D+, BMIunadj, marginal, GWAS LOS	rs9295474	6:20635488_AT/A	6	20635488	20635719	AT	A	6.9	0.22	intron_variant	1.326	N	6_Weak_transcription
					6:20652486_C/G	6	20652486	20652717	C	G	6.9	0.2	intron_variant	6.25	N	6_Weak_transcription		LOC105374968; RPL36AP25
					6:20660134_T/C	6	20660134	20660365	T	C	6.5	0.08	intron_variant	3.612	N	6_Weak_transcription		LOC105374968; RPL36AP25
					6:20660462_A/T	6	20660462	20660693	A	T	6.5	0.08	intron_variant	1.248	N	6_Weak_transcription		LOC105374968; RPL36AP25
					6:20660459_G/A	6	20660459	20660690	G	A	6.4	0.08	intron_variant	3.193	N	6_Weak_transcription		LOC105374968; RPL36AP25
		EU	T2D+, BMIunadj, marginal, GWAS LOS	rs10440833	6:20687890_T/A	6	20687890	20688121	T	A	7	0.12	intron_variant	2.137	N	6_Weak_transcription		RPL36AP25; LOC105374968
					6:20686765_C/A	6	20686765	20686996	C	A	6.9	0.1	intron_variant	2.701	N	6_Weak_transcription		RPL36AP25; LOC105374968
					6:20680447_T/A	6	20680447	20680678	T	A	6.8	0.08	intron_variant	8.978	D	6_Weak_transcription
					6:20703721_A/G	6	20703721	20703952	A	G	6.7	0.06	intron_variant	3.005	N	6_Weak_transcription
					6:20675561_C/A	6	20675561	20675792	C	A	6.7	0.06	intron_variant	7.62	N	6_Weak_transcription
					6:20686342_C/A	6	20686342	20686573	C	A	6.7	0.06	intron_variant	8.27	N	6_Weak_transcription		RPL36AP25; LOC105374968
	GCK	Pooled	T2D+, BMIunadj, marginal, GWAS LOS	rs2300584	7:44220107_G/A	7	44220107	44259706	G	A	7.4	0.24	non_coding_transcript_exon_variant	11.46	D	6_Weak_transcription
					7:44205764_A/G	7	44205764	44245363	A	G	7.3	0.19	intron_variant	8.726	N	5_Strong_transcription
					7:44205461_T/C	7	44205461	44245060	T	C	7.1	0.13	intron_variant	2.069	N	5_Strong_transcription
					7:44206254_A/T	7	44206254	44245853	A	T	7.1	0.12	intron_variant	0.704	N	8_Genic_enhancer
					7:44207659_C/T	7	44207659	44247258	C	T	6.9	0.08	intron_variant	4.553	N	5_Strong_transcription
					7:44186491_C/G	7	44186491	44226090	C	G	6.5	0.04	intron_variant	3.416	N	10_Active_enhancer_2
					7:44179739_A/G	7	44179739	44219338	A	G	6.5	0.03	intron_variant	2.452	N	6_Weak_transcription
					7:44180106_T/C	7	44180106	44219705	T	C	6.5	0.03	intron_variant	2.969	N	6_Weak_transcription
					7:44220272_C/T	7	44220272	44259871	C	T	6.4	0.03	synonymous_variant	15.91	D	6_Weak_transcription
					7:44164827_C/T	7	44164827	44204426	C	T	6.4	0.03	intron_variant	12.5	N	6_Weak_transcription
					7:44169723_G/A	7	44169723	44209322	G	A	6.2	0.02	intron_variant	2.04	N	6_Weak_transcription
					7:44193006_C/T	7	44193006	44232605	C	T	6.1	0.01	intron_variant	0.799	N	6_Weak_transcription
	CARS	HSL	T2D+, BMIunadj, marginal, GWAS LOS	rs756693	11:3006659_A/G	11	3006659	3027889	A	G	6.9	0.07	intron_variant	3.043	N	6_Weak_transcription
					11:3007859_G/A	11	3007859	3029089	G	A	6.9	0.07	intron_variant	1.123	N	6_Weak_transcription
	MTNR1B	Pooled	T2D+, BMIunadj, marginal, WGS LOS	rs10830963	11:92975544_C/G	11	92975544	92708710	C	G	8.3	1	intron_variant	1.411	N	6_Weak_transcription	Inactive_enhancers
	NFIC	AF	T2D+, BMIunadj, marginal, GWAS LOS	chr19-3463767-G-A	19:3463767_G/A	19	3463767	3463765	G	A	7.2	0.54	downstream_gene_variant	12.31	N	6_Weak_transcription
					19:3457800_C/T	19	3457800	3457798	C	T	6.6	0.17	intron_variant	1.391	N	10_Active_enhancer_2	Active_enhancers_I
					19:3466694_T/A	19	3466694	3466692	T	A	6.3	0.08	downstream_gene_variant	7.28	N	6_Weak_transcription
					19:3548943_TGATACACAGGC/T	19	3548943	3548941	TGATACACAGGC	T	6.3	0.08	upstream_gene_variant	7.032	N	6_Weak_transcription
		AF	T2D+, BMIunadj, conditional (chr19-3463767-G-A)		19:3597421_CTTTG/C	19	3597421	3597419	CTTTG	C	5.9	0.05	intron_variant	0.759	N	17_Weak_repressed_polycomb
					19:3597587_T/C	19	3597587	3597585	T	C	5.3	0.02	intron_variant	0.388	N	17_Weak_repressed_polycomb
					19:3599531_C/T	19	3599531	3599529	C	T	5.2	0.01	intron_variant	1.748	N	17_Weak_repressed_polycomb
					19:3599537_G/A	19	3599537	3599535	G	A	5.2	0.01	intron_variant	1.553	N	17_Weak_repressed_polycomb
		AF	T2D+, BMIunadj, reciprocal (19:3597421_CTTTG/C)		19:3463767_G/A	19	3463767	3463765	G	A	7.3	0.56	downstream_gene_variant	12.31	N	6_Weak_transcription
					19:3466694_T/A	19	3466694	3466692	T	A	6.7	0.15	downstream_gene_variant	7.28	N	6_Weak_transcription
					19:3457800_C/T	19	3457800	3457798	C	T	6.7	0.15	intron_variant	1.391	N	10_Active_enhancer_2	Active_enhancers_I
					19:3548943_TGATACACAGGC/T	19	3548943	3548941	TGATACACAGGC	T	6.5	0.09	intron_variant	7.032	N	6_Weak_transcription
	AF = African, AS = Asian, EU = European, HSL = Hispanic/Latinx, Samoan = Samoan Study, Chr = Chromosome, Ref = Reference, Alt = Alternate, LOS = Level of Significance. The index variant is highlighted in bold.

### Sheet: ST27
	Supplementary Table 27. Look up novel variants found with T2D+ outcome in T2D outcome.
													T2D						T2D+
	Known region	Nearest gene	Population	Index variant	Variant Type	Chr	Position (hg38)	n	Ref	Alt	Minor allele	MAF	BMI unadjusted			BMI adjusted			BMI unadjusted			BMI adjusted
													OR	95% CI	P value	OR	95% CI	P value	OR	95% CI	P value	OR	95% CI	P value	Primary / Secondary	Conditioned on
	N	NWD2	pooled	rs10028027	intronic	4	37398684	44588	T	C	alt	0.388041	1.09183	1.05, 1.13	1.98055e-06	1.09196	1.05, 1.13	3.80873e-06	1.10696	1.07, 1.14	3.37614e-09	1.1092	1.07, 1.15	5.22051e-09	Primary
	N	NWD2	pooled	chr4:37116476:G:A	intergenic	4	37116476	44630	G	A	alt	0.00528792	0.692594	0.56, 0.86	0.0010386	0.689776	0.55, 0.87	0.0013244			8.42942e-06				Secondary	chr4:37398684:T:C
	N	NKX2-5	pooled	rs375401688	intergenic	5	173247705	44588	A	G	alt	0.0069	0.551709	0.43, 0.72	7.49701e-06	0.474142	0.36, 0.62	4.55176e-08	0.600147	0.48, 0.76	1.53025e-05	0.51	0.40, 0.65	2.81e-08	Primary
	N	CARS	HSL	rs756693	intronic	11	3006659	1990	A	G	ref	0.466	0.767666	0.66, 0.89	0.000421843	0.743335	0.64, 0.86	0.00010409	0.692576	0.60, 0.80	1.93847e-07	0.66	0.57, 0.76	1.33e-08	Primary
	N	NFIC	AF	rs115020939	UTR3	19	3463767	13326	G	A	alt	0.321015	0.884603	0.83, 0.94	0.000118096	0.885194	0.83, 0.94	0.000202998	0.84	0.79, 0.89	3.23e-08	0.843099	0.79, 0.90	5.89224e-08	Primary
	N	NFIC	AF	chr19:3597421:CTTTG:C	intronic	19	3597421	13317	CTTTG	C	ref	0.478111	0.899108	0.85, 0.95	0.000497298	0.909402	0.86, 0.97	0.00249941			1.34333e-06				Secondary	chr19:3463767:G:A
	AF=African, AS=Asian, EU=European, HSL=Hispanic/Latinx, Samoan=Samoan Study, Chr=Chromosome, Ref=reference, Alt=Alternate, MAF=Minor allele frequency, OR=odds ratio.
